# Next-Generation Phenotyping: Introducing PhecodeX for Enhanced Discovery Research in Medical Phenomics

**DOI:** 10.1101/2023.06.18.23291088

**Authors:** MM Shuey, WW Stead, I Aka, AL Barnado, JA Bastarache, E Brokamp, MS Campbell Joseph, RJ Carroll, JA Goldstein, A Lewis, BA Malow, JD Mosley, T Osterman, DA Padovani-Claudio, A Ramirez, DM Roden, BA Schuler, E Siew, J Sucre, I Thomsen, RJ Tinker, S Van Driest, C Walsh, JL Warner, QS Wells, L Wheless, L Bastarache

## Abstract

**Summary:** Phecodes are widely-used and easily adapted phenotypes based on International Classification of Diseases (ICD) codes. The current version of phecodes (v1.2) was designed primarily to study common/complex diseases diagnosed in adults. Here we present phecodeX, an expanded version of phecodes with a revised structure and 1,761 new codes. PhecodeX adds granularity to phenotypes in key disease domains that are under-represented in the current phecode structure-including infectious disease, pregnancy, congenital anomalies, and neonatology- and is a more robust representation of the medical phenome for global use in discovery research.

**Availability and implementation:** phecodeX is available at https://github.com/PheWAS/phecodeX.

**Supplementary information:** Supplemental Tables 1-4, Bastarache_bioRxiv_20220907.pdf

WC-1999

## Supplemental Tables 1-4 for "Next-Generation Phenotyping: Introducing PhecodeX for Enhanced Discovery Research in Medical Phenomics" (part 1 of 2)

### Sheet: Supplemental_table_1
Supplemental Table 1: PhecodeX phecode map including category, code name, and mapped International Classifiers of Disease (ICD-9-CM and -10-CM) billing codes
Category number	Category short	phecode	phecode string	ICD10 only	ICD9 count	ICD10 count	ICD9s	ICD10s
1	Infections	ID_001	Salmonella	0	17	24	002 || 002.0 || 002.1 || 002.2 || 002.3 || 002.9 || 003 || 003.0 || 003.1 || 003.2 || 003.20 || 003.21 || 003.22 || 003.24 || 003.29 || 003.8 || 003.9	A01 || A01.0 || A01.00 || A01.01 || A01.02 || A01.03 || A01.05 || A01.09 || A01.1 || A01.2 || A01.3 || A01.4 || A02 || A02.0 || A02.1 || A02.2 || A02.20 || A02.21 || A02.22 || A02.24 || A02.25 || A02.29 || A02.8 || A02.9
1	Infections	ID_002	Staphylococcus	0	18	55	005.0 || 008.41 || 038.1 || 038.10 || 038.19 || 041.1 || 041.10 || 041.19 || 320.3 || 482.4 || 482.40 || 482.49	A05.0 || A41.1 || A41.2 || A49.0 || B95.7 || B95.8 || G00.3 || J15.2 || J15.20 || J15.29 || L00 || M00.0 || M00.00 || M00.01 || M00.011 || M00.012 || M00.019 || M00.02 || M00.021 || M00.022 || M00.029 || M00.03 || M00.031 || M00.032 || M00.039 || M00.04 || M00.041 || M00.042 || M00.049 || M00.05 || M00.051 || M00.052 || M00.059 || M00.06 || M00.061 || M00.062 || M00.069 || M00.07 || M00.071 || M00.072 || M00.079 || M00.08 || M00.09 || P23.2
1	Infections	ID_002.1	Staphylococcus aureus	0	6	11	038.11 || 038.12 || 041.11 || 041.12 || 482.41 || 482.42	A41.0 || A41.01 || A41.02 || A49.01 || A49.02 || B95.6 || B95.61 || B95.62 || J15.21 || J15.211 || J15.212
1	Infections	ID_003	Escherichia coli	0	14	14	008.0 || 008.00 || 008.01 || 008.02 || 008.03 || 008.04 || 008.09 || 038.42 || 041.4 || 041.41 || 041.42 || 041.43 || 041.49 || 482.82	A04.0 || A04.1 || A04.2 || A04.3 || A04.4 || A41.51 || B96.2 || B96.20 || B96.21 || B96.22 || B96.23 || B96.29 || J15.5 || P23.4
1	Infections	ID_004	Streptococcus	0	30	68	034 || 034.0 || 035 || 038.0 || 041.0 || 041.00 || 041.03 || 041.05 || 041.09 || 320.2 || 482.3 || 482.30 || 482.39	A40 || A40.8 || A40.9 || A46 || A49.1 || B95.3 || B95.4 || B95.5 || G00.2 || J02.0 || J03.0 || J03.00 || J03.01 || J15.4 || J20.2
1	Infections	ID_004.1	Streptococcus pneumoniae	0	5	35	038.2 || 041.2 || 320.1 || 481 || 567.1	A40.3 || G00.1 || J13 || M00.1 || M00.10 || M00.11 || M00.111 || M00.112 || M00.119 || M00.12 || M00.121 || M00.122 || M00.129 || M00.13 || M00.131 || M00.132 || M00.139 || M00.14 || M00.141 || M00.142 || M00.149 || M00.15 || M00.151 || M00.152 || M00.159 || M00.16 || M00.161 || M00.162 || M00.169 || M00.17 || M00.171 || M00.172 || M00.179 || M00.18 || M00.19
1	Infections	ID_004.2	Group A Streptococcus	0	9	9	041.01 || 390 || 391 || 391.0 || 391.1 || 391.2 || 391.8 || 391.9 || 482.31	A40.0 || B95.0 || I00 || I01 || I01.0 || I01.1 || I01.2 || I01.8 || I01.9
1	Infections	ID_004.3	Group B Streptococcus	0	2	4	041.02 || 482.32	A40.1 || B95.1 || J15.3 || P23.3
1	Infections	ID_004.4	Scarlet fever	0	1	5	034.1	A38 || A38.0 || A38.1 || A38.8 || A38.9
1	Infections	ID_005	Mycobacteria	0	515	93	031 || 031.0 || 031.1 || 031.2 || 031.8 || 031.9	A31 || A31.0 || A31.1 || A31.8 || A31.9
1	Infections	ID_005.1	Mycobacterium tuberculosis	0	502	77	010 || 010.0 || 010.00 || 010.01 || 010.02 || 010.03 || 010.04 || 010.05 || 010.06 || 010.1 || 010.10 || 010.11 || 010.12 || 010.13 || 010.14 || 010.15 || 010.16 || 010.8 || 010.80 || 010.81 || 010.82 || 010.83 || 010.84 || 010.85 || 010.86 || 010.9 || 010.90 || 010.91 || 010.92 || 010.93 || 010.94 || 010.95 || 010.96 || 011 || 011.0 || 011.00 || 011.01 || 011.02 || 011.03 || 011.04 || 011.05 || 011.06 || 011.1 || 011.10 || 011.11 || 011.12 || 011.13 || 011.14 || 011.15 || 011.16 || 011.2 || 011.20 || 011.21 || 011.22 || 011.23 || 011.24 || 011.25 || 011.26 || 011.3 || 011.30 || 011.31 || 011.32 || 011.33 || 011.34 || 011.35 || 011.36 || 011.4 || 011.40 || 011.41 || 011.42 || 011.43 || 011.44 || 011.45 || 011.46 || 011.5 || 011.50 || 011.51 || 011.52 || 011.53 || 011.54 || 011.55 || 011.56 || 011.6 || 011.60 || 011.61 || 011.62 || 011.63 || 011.64 || 011.65 || 011.66 || 011.7 || 011.70 || 011.71 || 011.72 || 011.73 || 011.74 || 011.75 || 011.76 || 011.8 || 011.80 || 011.81 || 011.82 || 011.83 || 011.84 || 011.85 || 011.86 || 011.9 || 011.90 || 011.91 || 011.92 || 011.93 || 011.94 || 011.95 || 011.96 || 012 || 012.0 || 012.00 || 012.01 || 012.02 || 012.03 || 012.04 || 012.05 || 012.06 || 012.1 || 012.10 || 012.11 || 012.12 || 012.13 || 012.14 || 012.15 || 012.16 || 012.2 || 012.20 || 012.21 || 012.22 || 012.23 || 012.24 || 012.25 || 012.26 || 012.3 || 012.30 || 012.31 || 012.32 || 012.33 || 012.34 || 012.35 || 012.36 || 012.8 || 012.80 || 012.81 || 012.82 || 012.83 || 012.84 || 012.85 || 012.86 || 013 || 013.0 || 013.00 || 013.01 || 013.02 || 013.03 || 013.04 || 013.05 || 013.06 || 013.1 || 013.10 || 013.11 || 013.12 || 013.13 || 013.14 || 013.15 || 013.16 || 013.2 || 013.20 || 013.21 || 013.22 || 013.23 || 013.24 || 013.25 || 013.26 || 013.3 || 013.30 || 013.31 || 013.32 || 013.33 || 013.34 || 013.35 || 013.36 || 013.4 || 013.40 || 013.41 || 013.42 || 013.43 || 013.44 || 013.45 || 013.46 || 013.5 || 013.50 || 013.51 || 013.52 || 013.53 || 013.54 || 013.55 || 013.56 || 013.6 || 013.60 || 013.61 || 013.62 || 013.63 || 013.64 || 013.65 || 013.66 || 013.8 || 013.80 || 013.81 || 013.82 || 013.83 || 013.84 || 013.85 || 013.86 || 013.9 || 013.90 || 013.91 || 013.92 || 013.93 || 013.94 || 013.95 || 013.96 || 014 || 014.0 || 014.00 || 014.01 || 014.02 || 014.03 || 014.04 || 014.05 || 014.06 || 014.8 || 014.80 || 014.81 || 014.82 || 014.83 || 014.84 || 014.85 || 014.86 || 015 || 015.0 || 015.00 || 015.01 || 015.02 || 015.03 || 015.04 || 015.05 || 015.06 || 015.1 || 015.10 || 015.11 || 015.12 || 015.13 || 015.14 || 015.15 || 015.16 || 015.2 || 015.20 || 015.21 || 015.22 || 015.23 || 015.24 || 015.25 || 015.26 || 015.5 || 015.50 || 015.51 || 015.52 || 015.53 || 015.54 || 015.55 || 015.56 || 015.6 || 015.60 || 015.61 || 015.62 || 015.63 || 015.64 || 015.65 || 015.66 || 015.7 || 015.70 || 015.71 || 015.72 || 015.73 || 015.74 || 015.75 || 015.76 || 015.8 || 015.80 || 015.81 || 015.82 || 015.83 || 015.84 || 015.85 || 015.86 || 015.9 || 015.90 || 015.91 || 015.92 || 015.93 || 015.94 || 015.95 || 015.96 || 016 || 016.0 || 016.00 || 016.01 || 016.02 || 016.03 || 016.04 || 016.05 || 016.06 || 016.1 || 016.10 || 016.11 || 016.12 || 016.13 || 016.14 || 016.15 || 016.16 || 016.2 || 016.20 || 016.21 || 016.22 || 016.23 || 016.24 || 016.25 || 016.26 || 016.3 || 016.30 || 016.31 || 016.32 || 016.33 || 016.34 || 016.35 || 016.36 || 016.4 || 016.40 || 016.41 || 016.42 || 016.43 || 016.44 || 016.45 || 016.46 || 016.5 || 016.50 || 016.51 || 016.52 || 016.53 || 016.54 || 016.55 || 016.56 || 016.6 || 016.60 || 016.61 || 016.62 || 016.63 || 016.64 || 016.65 || 016.66 || 016.7 || 016.70 || 016.71 || 016.72 || 016.73 || 016.74 || 016.75 || 016.76 || 016.9 || 016.90 || 016.91 || 016.92 || 016.93 || 016.94 || 016.95 || 016.96 || 017 || 017.0 || 017.00 || 017.01 || 017.02 || 017.03 || 017.04 || 017.05 || 017.06 || 017.1 || 017.10 || 017.11 || 017.12 || 017.13 || 017.14 || 017.15 || 017.16 || 017.2 || 017.20 || 017.21 || 017.22 || 017.23 || 017.24 || 017.25 || 017.26 || 017.3 || 017.30 || 017.31 || 017.32 || 017.33 || 017.34 || 017.35 || 017.36 || 017.4 || 017.40 || 017.41 || 017.42 || 017.43 || 017.44 || 017.45 || 017.46 || 017.5 || 017.50 || 017.51 || 017.52 || 017.53 || 017.54 || 017.55 || 017.56 || 017.6 || 017.60 || 017.61 || 017.62 || 017.63 || 017.64 || 017.65 || 017.66 || 017.7 || 017.70 || 017.71 || 017.72 || 017.73 || 017.74 || 017.75 || 017.76 || 017.8 || 017.80 || 017.81 || 017.82 || 017.83 || 017.84 || 017.85 || 017.86 || 017.9 || 017.90 || 017.91 || 017.92 || 017.93 || 017.94 || 017.95 || 017.96 || 018 || 018.0 || 018.00 || 018.01 || 018.02 || 018.03 || 018.04 || 018.05 || 018.06 || 018.8 || 018.80 || 018.81 || 018.82 || 018.83 || 018.84 || 018.85 || 018.86 || 018.9 || 018.90 || 018.91 || 018.92 || 018.93 || 018.94 || 018.95 || 018.96 || 137 || 137.0 || 137.1 || 137.2 || 137.3 || 137.4 || 647.3 || 647.30 || 647.31 || 647.32 || 647.33 || 647.34 || V12.01	A15 || A15.0 || A15.4 || A15.5 || A15.6 || A15.7 || A15.8 || A15.9 || A17 || A17.0 || A17.1 || A17.8 || A17.81 || A17.82 || A17.83 || A17.89 || A17.9 || A18 || A18.0 || A18.01 || A18.02 || A18.03 || A18.09 || A18.1 || A18.10 || A18.11 || A18.12 || A18.13 || A18.14 || A18.15 || A18.16 || A18.17 || A18.18 || A18.2 || A18.3 || A18.31 || A18.32 || A18.39 || A18.4 || A18.5 || A18.50 || A18.51 || A18.52 || A18.53 || A18.54 || A18.59 || A18.6 || A18.7 || A18.8 || A18.81 || A18.82 || A18.83 || A18.84 || A18.85 || A18.89 || A19 || A19.0 || A19.1 || A19.2 || A19.8 || A19.9 || B90 || B90.0 || B90.1 || B90.2 || B90.8 || B90.9 || O98.0 || O98.01 || O98.011 || O98.012 || O98.013 || O98.019 || O98.02 || O98.03 || Z22.7 || Z86.11
1	Infections	ID_005.2	Disseminated mycobacterium avium-intracellulare complex (DMAC)*	1	0	1	-	A31.2
1	Infections	ID_005.3	Mycobacterium leprae [Leprosy]	0	7	10	030 || 030.0 || 030.1 || 030.2 || 030.3 || 030.8 || 030.9	A30 || A30.0 || A30.1 || A30.2 || A30.3 || A30.4 || A30.5 || A30.8 || A30.9 || B92
1	Infections	ID_006	Neisseria	0	66	60	036	-
1	Infections	ID_006.1	Neisseria meningitidis	0	14	15	036.0 || 036.1 || 036.2 || 036.3 || 036.4 || 036.40 || 036.41 || 036.42 || 036.43 || 036.8 || 036.81 || 036.82 || 036.89 || 036.9	A39 || A39.0 || A39.1 || A39.2 || A39.3 || A39.4 || A39.5 || A39.50 || A39.51 || A39.52 || A39.53 || A39.8 || A39.81 || A39.82 || A39.83 || A39.84 || A39.89 || A39.9
1	Infections	ID_006.2	Neisseria gonorrhea	0	51	44	098 || 098.0 || 098.1 || 098.10 || 098.11 || 098.12 || 098.13 || 098.14 || 098.15 || 098.16 || 098.17 || 098.19 || 098.2 || 098.3 || 098.30 || 098.31 || 098.32 || 098.33 || 098.34 || 098.35 || 098.36 || 098.37 || 098.39 || 098.4 || 098.40 || 098.41 || 098.42 || 098.43 || 098.49 || 098.5 || 098.50 || 098.51 || 098.52 || 098.53 || 098.59 || 098.6 || 098.7 || 098.8 || 098.81 || 098.82 || 098.83 || 098.84 || 098.85 || 098.86 || 098.89 || 647.1 || 647.10 || 647.11 || 647.12 || 647.13 || 647.14	A54 || A54.0 || A54.00 || A54.01 || A54.02 || A54.03 || A54.09 || A54.1 || A54.2 || A54.21 || A54.22 || A54.23 || A54.24 || A54.29 || A54.3 || A54.30 || A54.31 || A54.32 || A54.33 || A54.39 || A54.4 || A54.40 || A54.41 || A54.43 || A54.49 || A54.5 || A54.6 || A54.8 || A54.81 || A54.82 || A54.83 || A54.84 || A54.85 || A54.86 || A54.89 || A54.9 || O98.2 || O98.21 || O98.211 || O98.212 || O98.213 || O98.219 || O98.22 || O98.23
1	Infections	ID_007	Hemophilus infection	0	5	8	320.0	G00.0
1	Infections	ID_007.1	Hemophilus influenzae	0	3	6	038.41 || 041.5 || 482.2	A41.3 || A48.4 || A49.2 || B96.3 || J14 || J20.1
1	Infections	ID_007.2	Haemophilus ducreyi	0	1	1	099.0	A57
1	Infections	ID_008	Helicobacter [H. pylori]	0	1	1	041.86	B96.81
1	Infections	ID_009	Pseudomonas	0	4	4	008.42 || 038.43 || 041.7 || 482.1	A41.52 || B96.5 || J15.1 || P23.5
1	Infections	ID_010	Corynebacterium	0	13	15	032.8	L08.1
1	Infections	ID_010.1	Corynebacterium diphtheriae	0	12	14	032 || 032.0 || 032.1 || 032.2 || 032.3 || 032.81 || 032.82 || 032.83 || 032.84 || 032.85 || 032.89 || 032.9	A36 || A36.0 || A36.1 || A36.2 || A36.3 || A36.8 || A36.81 || A36.82 || A36.83 || A36.84 || A36.85 || A36.86 || A36.89 || A36.9
1	Infections	ID_011	Klebsiella	0	4	3	040.1 || 041.3 || 099.2 || 482.0	A58 || B96.1 || J15.0
1	Infections	ID_012	Proteus	0	2	1	008.3 || 041.6	B96.4
1	Infections	ID_013	Mycoplasma	0	2	4	041.81 || 483.0	A49.3 || B96.0 || J15.7 || J20.0
1	Infections	ID_014	Bacteroides fragilis	0	1	1	041.82	B96.6
1	Infections	ID_015	Clostridium	0	11	13	005.1 || 005.3 || 037 || 040.0 || 771.3	A33 || A34 || A35 || A48.0
1	Infections	ID_015.1	Clostridium perfringens	0	2	2	005.2 || 041.83	A05.2 || B96.7
1	Infections	ID_015.2	Clostridium difficile	0	1	3	008.45	A04.7 || A04.71 || A04.72
1	Infections	ID_015.3	Clostridium botulinum	0	3	4	040.4 || 040.41 || 040.42	A05.1 || A48.5 || A48.51 || A48.52
1	Infections	ID_016	Chlamydia	0	27	28	077.98 || 078.88 || 079.88 || 079.98 || 483.1	A56 || A74 || A74.8 || A74.81 || A74.89 || A74.9 || J16.0 || P23.1
1	Infections	ID_016.1	Chlamydia trachomatis	0	17	19	076 || 076.0 || 076.1 || 076.9 || 077.0 || 099.1 || 099.41 || 099.5 || 099.50 || 099.51 || 099.52 || 099.53 || 099.54 || 099.55 || 099.56 || 099.59 || 139.1	A55 || A56.0 || A56.00 || A56.01 || A56.02 || A56.09 || A56.1 || A56.11 || A56.19 || A56.2 || A56.3 || A56.4 || A56.8 || A71 || A71.0 || A71.1 || A71.9 || A74.0 || B94.0
1	Infections	ID_016.2	Chlamydia psittaci	0	5	1	073 || 073.0 || 073.7 || 073.8 || 073.9	A70
1	Infections	ID_017	Bartonellosis	0	3	7	078.3 || 083.1 || 088.0	A28.1 || A44 || A44.0 || A44.1 || A44.8 || A44.9 || A79.0
1	Infections	ID_018	Serratia	0	1	1	038.44	A41.53
1	Infections	ID_019	Treponema	0	106	119	-	-
1	Infections	ID_019.1	Treponema pallidum [syphilis]	0	100	113	090 || 090.0 || 090.1 || 090.2 || 090.3 || 090.4 || 090.40 || 090.41 || 090.42 || 090.49 || 090.5 || 090.6 || 090.7 || 090.9 || 091 || 091.0 || 091.1 || 091.2 || 091.3 || 091.4 || 091.5 || 091.50 || 091.51 || 091.52 || 091.6 || 091.61 || 091.62 || 091.69 || 091.7 || 091.8 || 091.81 || 091.82 || 091.89 || 091.9 || 092 || 092.0 || 092.9 || 093 || 093.0 || 093.1 || 093.2 || 093.20 || 093.21 || 093.22 || 093.23 || 093.24 || 093.8 || 093.81 || 093.82 || 093.89 || 093.9 || 094 || 094.0 || 094.1 || 094.2 || 094.3 || 094.8 || 094.81 || 094.82 || 094.83 || 094.84 || 094.85 || 094.86 || 094.87 || 094.89 || 094.9 || 095 || 095.0 || 095.1 || 095.2 || 095.3 || 095.4 || 095.5 || 095.6 || 095.7 || 095.8 || 095.9 || 096 || 097 || 097.0 || 097.1 || 097.9 || 102 || 102.0 || 102.1 || 102.2 || 102.3 || 102.4 || 102.5 || 102.6 || 102.7 || 102.8 || 102.9 || 104.0 || 647.0 || 647.00 || 647.01 || 647.02 || 647.03 || 647.04	A50 || A50.0 || A50.01 || A50.02 || A50.03 || A50.04 || A50.05 || A50.06 || A50.07 || A50.08 || A50.09 || A50.1 || A50.2 || A50.3 || A50.30 || A50.31 || A50.32 || A50.39 || A50.4 || A50.40 || A50.41 || A50.42 || A50.43 || A50.44 || A50.45 || A50.49 || A50.5 || A50.51 || A50.52 || A50.53 || A50.54 || A50.55 || A50.56 || A50.57 || A50.59 || A50.6 || A50.7 || A50.9 || A51 || A51.0 || A51.1 || A51.2 || A51.3 || A51.31 || A51.32 || A51.39 || A51.4 || A51.41 || A51.42 || A51.43 || A51.44 || A51.45 || A51.46 || A51.49 || A51.5 || A51.9 || A52 || A52.0 || A52.00 || A52.01 || A52.02 || A52.03 || A52.04 || A52.05 || A52.06 || A52.09 || A52.1 || A52.10 || A52.11 || A52.12 || A52.13 || A52.14 || A52.15 || A52.16 || A52.17 || A52.19 || A52.2 || A52.3 || A52.7 || A52.71 || A52.72 || A52.73 || A52.74 || A52.75 || A52.76 || A52.77 || A52.78 || A52.79 || A52.8 || A52.9 || A53 || A53.0 || A53.9 || A65 || A66 || A66.0 || A66.1 || A66.2 || A66.3 || A66.4 || A66.5 || A66.6 || A66.7 || A66.8 || A66.9 || O98.1 || O98.11 || O98.111 || O98.112 || O98.113 || O98.119 || O98.12 || O98.13
1	Infections	ID_019.2	Treponema carateum	0	6	6	103 || 103.0 || 103.1 || 103.2 || 103.3 || 103.9	A67 || A67.0 || A67.1 || A67.2 || A67.3 || A67.9
1	Infections	ID_020	Borrelia	0	5	10	087 || 087.0 || 087.1 || 087.9	A68 || A68.0 || A68.1 || A68.9
1	Infections	ID_020.1	Lyme disease	0	1	6	088.81	A69.2 || A69.20 || A69.21 || A69.22 || A69.23 || A69.29
1	Infections	ID_021	Rickettsia	0	17	18	080 || 081 || 081.0 || 081.1 || 081.2 || 081.9 || 082 || 082.8 || 082.9 || 083 || 083.2 || 083.8 || 083.9	A75 || A75.0 || A75.1 || A75.2 || A75.3 || A75.9 || A77.8 || A77.9 || A79 || A79.1 || A79.8 || A79.89 || A79.9
1	Infections	ID_021.2	Spotted fever	0	4	5	082.0 || 082.1 || 082.2 || 082.3	A77 || A77.0 || A77.1 || A77.2 || A77.3
1	Infections	ID_022	Ehrlichiosis	0	4	5	082.4 || 082.40 || 082.41 || 082.49	A77.4 || A77.40 || A77.41 || A77.49 || A79.81
1	Infections	ID_023	Vibrio	0	6	7	001 || 001.0 || 001.1 || 001.9 || 005.4 || 005.81	A00 || A00.0 || A00.1 || A00.9 || A05.3 || A05.5 || B96.82
1	Infections	ID_024	Pertussis	0	6	13	033 || 033.0 || 033.1 || 033.8 || 033.9 || 484.3	A37 || A37.0 || A37.00 || A37.01 || A37.1 || A37.10 || A37.11 || A37.8 || A37.80 || A37.81 || A37.9 || A37.90 || A37.91
1	Infections	ID_025	Enterococcus	0	1	2	041.04	A41.81 || B95.2
1	Infections	ID_026	Actinomyces and Nocardia	0	8	18	039 || 039.0 || 039.1 || 039.2 || 039.3 || 039.4 || 039.8 || 039.9	A42 || A42.0 || A42.1 || A42.2 || A42.7 || A42.8 || A42.81 || A42.82 || A42.89 || A42.9 || A43 || A43.0 || A43.1 || A43.8 || A43.9 || B47 || B47.1 || B47.9
1	Infections	ID_027	Shigella	0	7	7	004 || 004.0 || 004.1 || 004.2 || 004.3 || 004.8 || 004.9	A03 || A03.0 || A03.1 || A03.2 || A03.3 || A03.8 || A03.9
1	Infections	ID_028	Bacillus	0	8	8	022 || 022.0 || 022.1 || 022.2 || 022.3 || 022.8 || 022.9 || 484.5	A05.4 || A22 || A22.0 || A22.1 || A22.2 || A22.7 || A22.8 || A22.9
1	Infections	ID_029	Leptospira	0	6	6	100 || 100.0 || 100.8 || 100.81 || 100.89 || 100.9	A27 || A27.0 || A27.8 || A27.81 || A27.89 || A27.9
1	Infections	ID_030	Campylobacter	0	1	1	008.43	A04.5
1	Infections	ID_031	Listeria	0	1	11	027.0	A32 || A32.0 || A32.1 || A32.11 || A32.12 || A32.7 || A32.8 || A32.81 || A32.82 || A32.89 || A32.9
1	Infections	ID_032	Yersinia	0	10	10	008.44 || 020 || 020.0 || 020.1 || 020.2 || 020.3 || 020.4 || 020.5 || 020.8 || 020.9	A04.6 || A20 || A20.0 || A20.1 || A20.2 || A20.3 || A20.7 || A20.8 || A20.9 || A28.2
1	Infections	ID_033	Francisella	0	7	8	021 || 021.0 || 021.1 || 021.2 || 021.3 || 021.8 || 021.9	A21 || A21.0 || A21.1 || A21.2 || A21.3 || A21.7 || A21.8 || A21.9
1	Infections	ID_034	Brucella	0	7	7	023 || 023.0 || 023.1 || 023.2 || 023.3 || 023.8 || 023.9	A23 || A23.0 || A23.1 || A23.2 || A23.3 || A23.8 || A23.9
1	Infections	ID_035	Burkholderia	0	2	6	024 || 025	A24 || A24.0 || A24.1 || A24.2 || A24.3 || A24.9
1	Infections	ID_036	Spirillum	0	1	1	026.0	A25.0
1	Infections	ID_037	Streptobacillus	0	1	1	026.1	A25.1
1	Infections	ID_038	Erysipelothrix	0	1	5	027.1	A26 || A26.0 || A26.7 || A26.8 || A26.9
1	Infections	ID_039	Pasteurella	0	1	1	027.2	A28.0
1	Infections	ID_040	Legionella	0	1	2	482.84	A48.1 || A48.2
1	Infections	ID_041	Coxiella	0	1	1	083.0	A78
1	Infections	ID_042	Tropheryma	0	1	1	040.2	K90.81
1	Infections	ID_050	Enterovirus	0	52	57	008.67 || 047 || 048 || 074.1	A85.0 || A87.0 || A88.0 || B30.3 || B34.1 || B97.1 || B97.10 || B97.19
1	Infections	ID_050.1	Poliovirus	0	33	42	045 || 045.0 || 045.00 || 045.01 || 045.02 || 045.03 || 045.1 || 045.10 || 045.11 || 045.12 || 045.13 || 045.2 || 045.20 || 045.21 || 045.22 || 045.23 || 045.9 || 045.90 || 045.91 || 045.92 || 045.93 || 138 || 730.7 || 730.70 || 730.71 || 730.72 || 730.73 || 730.74 || 730.75 || 730.76 || 730.77 || 730.78 || 730.79	A80 || A80.1 || A80.2 || A80.3 || A80.30 || A80.39 || A80.4 || A80.9 || B91 || G14 || M89.6 || M89.60 || M89.61 || M89.611 || M89.612 || M89.619 || M89.62 || M89.621 || M89.622 || M89.629 || M89.63 || M89.631 || M89.632 || M89.639 || M89.64 || M89.641 || M89.642 || M89.649 || M89.65 || M89.651 || M89.652 || M89.659 || M89.66 || M89.661 || M89.662 || M89.669 || M89.67 || M89.671 || M89.672 || M89.679 || M89.68 || M89.69
1	Infections	ID_050.2	Coxsackie virus	0	10	2	047.0 || 074 || 074.2 || 074.20 || 074.21 || 074.22 || 074.23 || 074.8 || 077.4 || 079.2	B97.11 || J20.3
1	Infections	ID_050.3	ECHO virus	0	2	2	047.1 || 079.1	B97.12 || J20.7
1	Infections	ID_050.4	Hand, foot, and mouth disease	0	1	1	074.3	B08.4
1	Infections	ID_050.5	Enteroviral vesicular pharyngitis	0	1	1	074.0	B08.5
1	Infections	ID_050.6	Rhinovirus	0	1	1	079.3	J20.6
1	Infections	ID_052	Herpesvirus	0	69	102	058 || 058.1 || 058.10 || 058.2 || 058.29 || 058.8 || 058.89	B08.2 || B08.20 || B10 || B10.0 || B10.09 || B10.8 || B10.89 || O26.4 || O26.40 || O26.41 || O26.42 || O26.43
1	Infections	ID_052.1	Herpes simplex	0	27	29	054 || 054.0 || 054.1 || 054.10 || 054.11 || 054.12 || 054.13 || 054.19 || 054.2 || 054.3 || 054.4 || 054.40 || 054.41 || 054.42 || 054.43 || 054.44 || 054.49 || 054.5 || 054.6 || 054.7 || 054.71 || 054.72 || 054.73 || 054.74 || 054.79 || 054.8 || 054.9	A60 || A60.0 || A60.00 || A60.01 || A60.02 || A60.03 || A60.04 || A60.09 || A60.1 || A60.9 || B00 || B00.0 || B00.1 || B00.2 || B00.3 || B00.4 || B00.5 || B00.50 || B00.51 || B00.52 || B00.53 || B00.59 || B00.7 || B00.8 || B00.81 || B00.82 || B00.89 || B00.9 || P35.2
1	Infections	ID_052.3	Varicella zoster virus	0	26	29	-	-
1	Infections	ID_052.31	Varicella [chickenpox]	0	7	10	052 || 052.0 || 052.1 || 052.2 || 052.7 || 052.8 || 052.9	B01 || B01.0 || B01.1 || B01.11 || B01.12 || B01.2 || B01.8 || B01.81 || B01.89 || B01.9
1	Infections	ID_052.32	Herpes zoster	0	19	19	053 || 053.0 || 053.1 || 053.10 || 053.11 || 053.12 || 053.13 || 053.14 || 053.19 || 053.2 || 053.20 || 053.21 || 053.22 || 053.29 || 053.7 || 053.71 || 053.79 || 053.8 || 053.9	B02 || B02.0 || B02.1 || B02.2 || B02.21 || B02.22 || B02.23 || B02.24 || B02.29 || B02.3 || B02.30 || B02.31 || B02.32 || B02.33 || B02.34 || B02.39 || B02.7 || B02.8 || B02.9
1	Infections	ID_052.4	Infectious mononucleosis	0	1	21	075	B27 || B27.0 || B27.00 || B27.01 || B27.02 || B27.09 || B27.1 || B27.10 || B27.11 || B27.12 || B27.19 || B27.8 || B27.80 || B27.81 || B27.82 || B27.89 || B27.9 || B27.90 || B27.91 || B27.92 || B27.99
1	Infections	ID_052.5	Cytomegalovirus [CMV]	0	3	11	078.5 || 484.1 || 771.1	B25 || B25.0 || B25.1 || B25.2 || B25.8 || B25.9 || B27.1 || B27.10 || B27.11 || B27.12 || B27.19
1	Infections	ID_052.6	Human herpesvirus 6	0	3	3	058.11 || 058.21 || 058.81	B08.21 || B10.01 || B10.81
1	Infections	ID_052.7	Human herpesvirus 7	0	2	2	058.12 || 058.82	B08.22 || B10.82
1	Infections	ID_053	Parvovirus	0	2	3	057.0 || 079.83	B08.3 || B34.3 || B97.6
1	Infections	ID_054	Hepatovirus	0	31	40	070 || 070.4 || 070.49 || 070.5 || 070.59 || 070.6 || 070.9 || 573.1	B17 || B17.8 || B17.9 || B18 || B18.8 || B18.9 || B19 || B19.0 || B19.9 || B94.2 || O98.4 || O98.41 || O98.411 || O98.412 || O98.413 || O98.419 || O98.42 || O98.43
1	Infections	ID_054.1	Hepatitis A	0	2	3	070.0 || 070.1	B15 || B15.0 || B15.9
1	Infections	ID_054.2	Hepatitis B	0	12	11	070.2 || 070.20 || 070.22 || 070.3 || 070.30 || 070.32	B16 || B16.2 || B16.9 || B18.1 || B19.1 || B19.10 || B19.11
1	Infections	ID_054.21	Hepatitis B with delta	0	6	4	070.21 || 070.23 || 070.31 || 070.33 || 070.42 || 070.52	B16.0 || B16.1 || B17.0 || B18.0
1	Infections	ID_054.3	Hepatitis C	0	7	7	070.7 || 070.70 || 070.71	B19.2 || B19.20 || B19.21
1	Infections	ID_054.31	Chronic hepatitis C	0	2	1	070.44 || 070.54	B18.2
1	Infections	ID_054.32	Acute hepatitis C	0	2	3	070.41 || 070.51	B17.1 || B17.10 || B17.11
1	Infections	ID_054.5	Hepatitis E	0	2	1	070.43 || 070.53	B17.2
1	Infections	ID_055	Poxvirus	0	30	21	050 || 050.0 || 050.1 || 050.2 || 050.9 || 051 || 051.0 || 051.01 || 051.02 || 051.1 || 051.2 || 051.9 || 059 || 059.0 || 059.00 || 059.01 || 059.09 || 059.1 || 059.10 || 059.11 || 059.12 || 059.19 || 059.2 || 059.20 || 059.21 || 059.22 || 059.8 || 059.9 || 999.0	B03 || B04 || B08.0 || B08.01 || B08.010 || B08.011 || B08.02 || B08.03 || B08.04 || B08.09 || B08.6 || B08.60 || B08.61 || B08.62 || B08.69 || B08.7 || B08.70 || B08.71 || B08.72 || B08.79
1	Infections	ID_055.1	Molluscum contagiosum	0	1	1	078.0	B08.1
1	Infections	ID_056	Human papillomavirus	0	9	14	078.1 || 078.10 || 078.19 || 079.4 || 795.05 || 795.15 || 796.75	B07 || B07.8 || B07.9 || B97.7 || R85.81 || R85.82 || R87.81 || R87.810 || R87.811 || R87.82 || R87.820 || R87.821
1	Infections	ID_056.1	Plantar wart	0	1	1	078.12	B07.0
1	Infections	ID_056.2	Anogenital (venereal) warts	0	1	1	078.11	A63.0
1	Infections	ID_057	Retrovirus	0	21	23	079.5 || 079.50 || 079.51 || 079.52 || 079.59	B33.3 || B97.3 || B97.30 || B97.31 || B97.32 || B97.33 || B97.34 || B97.39
1	Infections	ID_057.1	Human immunodeficiency virus	0	16	11	042 || 042.0 || 042.1 || 042.2 || 042.9 || 043 || 043.0 || 043.1 || 043.2 || 043.3 || 043.9 || 044 || 044.0 || 044.9 || 079.53 || V08	B20 || B97.35 || O98.7 || O98.71 || O98.711 || O98.712 || O98.713 || O98.719 || O98.72 || O98.73 || Z21
1	Infections	ID_057.2	Human T-cell lymphotropic virus type 1*	1	0	4	-	C91.5 || C91.50 || C91.51 || C91.52
1	Infections	ID_058	Pneumoviridae	0	3	7	-	-
1	Infections	ID_058.1	Respiratory syncytial virus	0	3	4	079.6 || 466.11 || 480.1	B97.4 || J12.1 || J20.5 || J21.0
1	Infections	ID_058.2	Human metapneumovirus*	1	0	3	-	B97.81 || J12.3 || J21.1
1	Infections	ID_059	Coronavirus	0	2	7	079.82 || 480.3	B34.2 || B97.2 || B97.21 || B97.29 || J12.81
1	Infections	ID_059.1	Sars-CoV-2*	1	0	2	-	J12.82 || U07.1
1	Infections	ID_060	Adenovirus	0	7	9	008.62 || 049.1 || 077.1 || 077.2 || 077.3 || 079.0 || 480.0	A08.2 || A85.1 || A87.1 || B30.0 || B30.1 || B30.2 || B34.0 || B97.0 || J12.0
1	Infections	ID_061	Influenza virus	0	17	29	487 || 487.0 || 487.1 || 487.8 || 488 || 488.0 || 488.01 || 488.02 || 488.09 || 488.1 || 488.11 || 488.12 || 488.19	J09 || J10 || J10.0 || J10.00 || J10.01 || J10.08 || J10.1 || J10.2 || J10.8 || J10.81 || J10.82 || J10.83 || J10.89 || J11 || J11.0 || J11.00 || J11.08 || J11.1 || J11.2 || J11.8 || J11.81 || J11.82 || J11.83 || J11.89
1	Infections	ID_061.1	Influenza A virus	0	4	5	488.8 || 488.81 || 488.82 || 488.89	J09.X || J09.X1 || J09.X2 || J09.X3 || J09.X9
1	Infections	ID_062	Parainfluenza virus	0	1	2	480.2	J12.2 || J20.4
1	Infections	ID_063	Rotavirus	0	1	1	008.61	A08.0
1	Infections	ID_064	Norovirus	0	1	1	008.63	A08.11
1	Infections	ID_065	Measles virus	0	10	7	046.2 || 055 || 055.0 || 055.1 || 055.2 || 055.7 || 055.71 || 055.79 || 055.8 || 055.9	A81.1 || B05 || B05.4 || B05.8 || B05.81 || B05.89 || B05.9
1	Infections	ID_066	Orthorubulavirus [Mumps]	0	11	12	072 || 072.0 || 072.1 || 072.2 || 072.3 || 072.7 || 072.71 || 072.72 || 072.79 || 072.8 || 072.9	B26 || B26.1 || B26.2 || B26.3 || B26.8 || B26.81 || B26.82 || B26.83 || B26.84 || B26.85 || B26.89 || B26.9
1	Infections	ID_067	Rubella	0	16	11	056 || 056.0 || 056.00 || 056.01 || 056.09 || 056.7 || 056.79 || 056.8 || 056.9 || 647.5 || 647.50 || 647.51 || 647.52 || 647.53 || 647.54 || 771.0	B06 || B06.0 || B06.00 || B06.01 || B06.02 || B06.09 || B06.8 || B06.81 || B06.82 || B06.89 || B06.9
1	Infections	ID_068	Dengue virus	0	1	2	061	A90
1	Infections	ID_068.1	Dengue hemorrhagic fever*	1	0	1	-	A91
1	Infections	ID_069	Other specified viral infections	0	35	53	008.65 || 008.66 || 046.3 || 060 || 060.0 || 060.1 || 060.9 || 062 || 062.0 || 062.1 || 062.2 || 062.3 || 062.4 || 062.5 || 062.9 || 063 || 063.0 || 063.1 || 063.2 || 065 || 065.0 || 065.1 || 065.2 || 066.0 || 066.2 || 066.4 || 066.40 || 066.41 || 066.42 || 066.49 || 071 || 078.2 || 078.6 || 078.7 || 079.81	A08.31 || A08.32 || A81.2 || A82 || A82.0 || A82.1 || A82.9 || A83.0 || A83.1 || A83.2 || A83.3 || A83.4 || A83.5 || A83.6 || A84.0 || A84.1 || A84.8 || A84.81 || A84.89 || A84.9 || A92.0 || A92.1 || A92.2 || A92.3 || A92.30 || A92.31 || A92.32 || A92.39 || A92.4 || A92.5 || A93.0 || A93.1 || A93.2 || A95 || A95.0 || A95.1 || A95.9 || A96 || A96.0 || A96.1 || A96.2 || A96.8 || A96.9 || A98.0 || A98.1 || A98.2 || A98.3 || A98.4 || B26.0 || B33.1 || B33.4 || B34.4 || B97.5
1	Infections	ID_070	Candidiasis	0	16	22	112 || 112.0 || 112.1 || 112.2 || 112.3 || 112.4 || 112.8 || 112.81 || 112.82 || 112.83 || 112.84 || 112.85 || 112.89 || 112.9 || 771.7	B37 || B37.0 || B37.1 || B37.2 || B37.3 || B37.31 || B37.32 || B37.4 || B37.41 || B37.42 || B37.49 || B37.5 || B37.6 || B37.8 || B37.81 || B37.82 || B37.83 || B37.84 || B37.89 || B37.9 || P37.5
1	Infections	ID_070.4	Disseminated candidiasis	0	1	1	112.5	B37.7
1	Infections	ID_071	Coccidioides	0	8	11	114 || 114.0 || 114.1 || 114.2 || 114.3 || 114.4 || 114.5 || 114.9	B38 || B38.0 || B38.1 || B38.2 || B38.3 || B38.4 || B38.7 || B38.8 || B38.81 || B38.89 || B38.9
1	Infections	ID_072	Histoplasmosis	0	25	8	115 || 115.0 || 115.00 || 115.01 || 115.02 || 115.03 || 115.04 || 115.05 || 115.09 || 115.1 || 115.10 || 115.11 || 115.12 || 115.13 || 115.14 || 115.15 || 115.19 || 115.9 || 115.90 || 115.91 || 115.92 || 115.93 || 115.94 || 115.95 || 115.99	B39 || B39.0 || B39.1 || B39.2 || B39.3 || B39.4 || B39.5 || B39.9
1	Infections	ID_073	Blastomyces	0	3	10	116 || 116.0 || 116.1	B40 || B40.0 || B40.1 || B40.2 || B40.3 || B40.7 || B40.8 || B40.81 || B40.89 || B40.9
1	Infections	ID_074	Aspergillosis	0	3	9	117.3 || 484.6 || 518.6	B44 || B44.0 || B44.1 || B44.2 || B44.7 || B44.8 || B44.81 || B44.89 || B44.9
1	Infections	ID_075	Cryptococcosis	0	2	8	117.5 || 321.0	B45 || B45.0 || B45.1 || B45.2 || B45.3 || B45.7 || B45.8 || B45.9
1	Infections	ID_076	Pneumocystosis	0	1	1	136.3	B59
1	Infections	ID_078	Zygomycosis	0	1	9	117.7	B46 || B46.0 || B46.1 || B46.2 || B46.3 || B46.4 || B46.5 || B46.8 || B46.9
1	Infections	ID_079	Other specified fungal infections	0	7	25	116.2 || 117.0 || 117.1 || 117.2 || 117.4 || 117.6 || 117.8	B41 || B41.0 || B41.7 || B41.8 || B41.9 || B42 || B42.0 || B42.1 || B42.7 || B42.8 || B42.81 || B42.89 || B42.9 || B43 || B43.0 || B43.1 || B43.2 || B43.8 || B43.9 || B47.0 || B48.0 || B48.1 || B48.2 || B48.3 || B48.4
1	Infections	ID_084	Parasites	0	152	209	007 || 007.0 || 007.2 || 007.5 || 007.8 || 007.9 || 086 || 086.0 || 086.1 || 086.2 || 086.3 || 086.4 || 086.5 || 086.9 || 088.82 || 120 || 120.0 || 120.1 || 120.2 || 120.3 || 120.8 || 120.9 || 121 || 121.0 || 121.1 || 121.2 || 121.3 || 121.4 || 121.5 || 121.6 || 121.8 || 121.9 || 122 || 122.0 || 122.1 || 122.2 || 122.3 || 122.4 || 122.5 || 122.6 || 122.7 || 122.8 || 122.9 || 123 || 123.0 || 123.1 || 123.2 || 123.3 || 123.4 || 123.5 || 123.6 || 123.8 || 123.9 || 124 || 125 || 125.0 || 125.1 || 125.2 || 125.3 || 125.4 || 125.5 || 125.6 || 125.7 || 125.9 || 126 || 126.0 || 126.1 || 126.2 || 126.3 || 126.8 || 126.9 || 127 || 127.0 || 127.1 || 127.2 || 127.3 || 127.5 || 127.6 || 127.7 || 127.8 || 127.9 || 128 || 128.0 || 128.1 || 128.8 || 128.9 || 129 || 134.2 || 136 || 136.2 || 136.21 || 136.29 || 136.4 || 136.5	A07 || A07.0 || A07.3 || A07.4 || A07.8 || A07.9 || B56 || B56.0 || B56.1 || B56.9 || B57 || B57.0 || B57.1 || B57.2 || B57.3 || B57.30 || B57.31 || B57.32 || B57.39 || B57.4 || B57.40 || B57.41 || B57.42 || B57.49 || B57.5 || B60 || B60.0 || B60.00 || B60.01 || B60.02 || B60.03 || B60.09 || B60.1 || B60.10 || B60.11 || B60.12 || B60.13 || B60.19 || B60.2 || B60.8 || B64 || B65 || B65.0 || B65.1 || B65.2 || B65.3 || B65.8 || B65.9 || B66 || B66.0 || B66.1 || B66.2 || B66.3 || B66.4 || B66.5 || B66.8 || B66.9 || B67 || B67.0 || B67.1 || B67.2 || B67.3 || B67.31 || B67.32 || B67.39 || B67.4 || B67.5 || B67.6 || B67.61 || B67.69 || B67.7 || B67.8 || B67.9 || B67.90 || B67.99 || B68 || B68.0 || B68.1 || B68.9 || B69 || B69.0 || B69.1 || B69.8 || B69.81 || B69.89 || B69.9 || B70 || B70.0 || B70.1 || B71 || B71.0 || B71.1 || B71.8 || B71.9 || B72 || B73 || B73.0 || B73.00 || B73.01 || B73.02 || B73.09 || B73.1 || B74 || B74.0 || B74.1 || B74.2 || B74.3 || B74.4 || B74.8 || B74.9 || B75 || B76 || B76.0 || B76.1 || B76.8 || B76.9 || B77 || B77.0 || B77.8 || B77.81 || B77.89 || B77.9 || B78 || B78.0 || B78.1 || B78.7 || B78.9 || B79 || B81 || B81.0 || B81.1 || B81.2 || B81.3 || B81.4 || B81.8 || B82 || B82.0 || B82.9 || B83 || B83.0 || B83.1 || B83.2 || B83.3 || B83.4 || B83.8 || B83.9 || B89
1	Infections	ID_084.1	Amebiasis	0	10	14	006 || 006.0 || 006.1 || 006.2 || 006.3 || 006.4 || 006.5 || 006.6 || 006.8 || 006.9	A06 || A06.0 || A06.1 || A06.2 || A06.3 || A06.4 || A06.5 || A06.6 || A06.7 || A06.8 || A06.81 || A06.82 || A06.89 || A06.9
1	Infections	ID_084.2	Plasmodium [Malaria]	0	17	17	084 || 084.0 || 084.1 || 084.2 || 084.3 || 084.4 || 084.5 || 084.6 || 084.7 || 084.8 || 084.9 || 647.4 || 647.40 || 647.41 || 647.42 || 647.43 || 647.44	B50 || B50.0 || B50.8 || B50.9 || B51 || B51.0 || B51.8 || B51.9 || B52 || B52.0 || B52.8 || B52.9 || B53 || B53.0 || B53.1 || B53.8 || B54
1	Infections	ID_084.3	Leishmaniasis [Leishmania]	0	8	5	085 || 085.5 || 085.9	B55 || B55.2 || B55.9
1	Infections	ID_084.31	Visceral leishmaniasis	0	1	1	085.0	B55.0
1	Infections	ID_084.32	Cutaneous leishmaniasis	0	4	1	085.1 || 085.2 || 085.3 || 085.4	B55.1
1	Infections	ID_084.4	Trichomoniasis	0	10	9	007.3 || 131 || 131.0 || 131.00 || 131.01 || 131.02 || 131.03 || 131.09 || 131.8 || 131.9	A59 || A59.0 || A59.00 || A59.01 || A59.02 || A59.03 || A59.09 || A59.8 || A59.9
1	Infections	ID_084.5	Toxoplasmosis	0	10	14	130 || 130.0 || 130.1 || 130.2 || 130.3 || 130.4 || 130.5 || 130.7 || 130.8 || 130.9	B58 || B58.0 || B58.00 || B58.01 || B58.09 || B58.1 || B58.2 || B58.3 || B58.8 || B58.81 || B58.82 || B58.83 || B58.89 || B58.9
1	Infections	ID_084.6	Enterobiasis	0	1	1	127.4	B80
1	Infections	ID_084.7	Giardiasis	0	1	1	007.1	A07.1
1	Infections	ID_084.8	Cryptosporidiosis	0	1	1	007.4	A07.2
1	Infections	ID_086	Pediculosis, acariasis and other infestations	0	15	25	132 || 133 || 133.8 || 133.9 || 134 || 134.0 || 134.1 || 134.8 || 134.9	B85 || B87 || B87.0 || B87.1 || B87.2 || B87.3 || B87.4 || B87.8 || B87.81 || B87.82 || B87.89 || B87.9 || B88 || B88.0 || B88.1 || B88.2 || B88.3 || B88.8 || B88.9
1	Infections	ID_086.1	Pediculosis	0	5	5	132.0 || 132.1 || 132.2 || 132.3 || 132.9	B85.0 || B85.1 || B85.2 || B85.3 || B85.4
1	Infections	ID_086.2	Scabies	0	1	1	133.0	B86
1	Infections	ID_087	Infectious prions	0	8	6	046 || 046.0 || 046.1 || 046.11 || 046.19 || 046.7 || 046.71 || 046.79	A81.0 || A81.00 || A81.01 || A81.09 || A81.81 || A81.82
1	Infections	ID_088	Sexually transmitted disease	0	169	146	054.1 || 054.10 || 054.11 || 054.12 || 054.13 || 054.19 || 090.3 || 090.4 || 090.40 || 090.49 || 091 || 091.0 || 091.1 || 091.2 || 091.3 || 091.4 || 091.5 || 091.50 || 091.51 || 091.52 || 091.6 || 091.61 || 091.62 || 091.69 || 091.7 || 091.8 || 091.81 || 091.82 || 091.89 || 091.9 || 092 || 092.0 || 092.9 || 093 || 093.0 || 093.1 || 093.2 || 093.20 || 093.21 || 093.22 || 093.23 || 093.24 || 093.8 || 093.81 || 093.82 || 093.89 || 093.9 || 094 || 094.0 || 094.1 || 094.2 || 094.3 || 094.8 || 094.81 || 094.82 || 094.83 || 094.84 || 094.85 || 094.86 || 094.87 || 094.89 || 094.9 || 095 || 095.0 || 095.1 || 095.2 || 095.3 || 095.4 || 095.5 || 095.6 || 095.7 || 095.8 || 095.9 || 096 || 097 || 097.0 || 097.1 || 097.9 || 098 || 098.0 || 098.1 || 098.10 || 098.11 || 098.12 || 098.13 || 098.14 || 098.15 || 098.16 || 098.17 || 098.19 || 098.2 || 098.3 || 098.30 || 098.31 || 098.32 || 098.33 || 098.34 || 098.35 || 098.36 || 098.37 || 098.39 || 098.4 || 098.40 || 098.41 || 098.42 || 098.43 || 098.49 || 098.5 || 098.50 || 098.51 || 098.52 || 098.53 || 098.59 || 098.6 || 098.7 || 098.8 || 098.81 || 098.82 || 098.83 || 098.84 || 098.85 || 098.86 || 098.89 || 099 || 099.0 || 099.1 || 099.2 || 099.4 || 099.40 || 099.41 || 099.49 || 099.5 || 099.50 || 099.51 || 099.52 || 099.53 || 099.54 || 099.55 || 099.56 || 099.59 || 099.8 || 099.9 || 131 || 131.0 || 131.00 || 131.01 || 131.02 || 131.03 || 131.09 || 131.8 || 131.9 || 647.0 || 647.00 || 647.01 || 647.02 || 647.03 || 647.04 || 647.1 || 647.10 || 647.11 || 647.12 || 647.13 || 647.14 || 647.2 || 647.20 || 647.21 || 647.22 || 647.23 || 647.24	A51 || A51.0 || A51.1 || A51.2 || A51.3 || A51.31 || A51.32 || A51.39 || A51.4 || A51.41 || A51.42 || A51.43 || A51.44 || A51.45 || A51.46 || A51.49 || A51.5 || A51.9 || A52.0 || A52.00 || A52.01 || A52.02 || A52.03 || A52.04 || A52.05 || A52.06 || A52.09 || A52.1 || A52.10 || A52.11 || A52.12 || A52.13 || A52.14 || A52.16 || A52.17 || A52.19 || A52.2 || A52.3 || A52.7 || A52.71 || A52.72 || A52.73 || A52.74 || A52.75 || A52.76 || A52.77 || A52.78 || A52.79 || A52.8 || A52.9 || A53 || A53.0 || A53.9 || A54 || A54.0 || A54.00 || A54.01 || A54.02 || A54.03 || A54.09 || A54.1 || A54.2 || A54.21 || A54.22 || A54.23 || A54.24 || A54.29 || A54.3 || A54.30 || A54.31 || A54.32 || A54.33 || A54.39 || A54.4 || A54.40 || A54.41 || A54.42 || A54.43 || A54.49 || A54.5 || A54.6 || A54.8 || A54.81 || A54.82 || A54.83 || A54.84 || A54.85 || A54.86 || A54.89 || A54.9 || A55 || A56 || A56.0 || A56.00 || A56.01 || A56.02 || A56.09 || A56.1 || A56.11 || A56.19 || A56.2 || A56.3 || A56.4 || A56.8 || A57 || A58 || A59 || A59.0 || A59.00 || A59.01 || A59.02 || A59.03 || A59.09 || A59.8 || A59.9 || A60 || A60.0 || A60.00 || A60.01 || A60.02 || A60.03 || A60.04 || A60.09 || A60.1 || A60.9 || A63 || A63.0 || A63.8 || A64 || A65 || O98.1 || O98.11 || O98.111 || O98.112 || O98.113 || O98.119 || O98.12 || O98.13 || O98.2 || O98.21 || O98.211 || O98.212 || O98.213 || O98.219 || O98.22 || O98.23
1	Infections	ID_089	Infections	0	1450	1150	088 || 088.8 || 088.89 || 088.9 || 136.8 || 136.9 || 139 || 139.8	A41.8 || B94 || B94.8 || B94.9 || B99 || B99.8 || B99.9
1	Infections	ID_089.1	Bacterial infections	0	981	585	001 || 001.0 || 001.1 || 001.9 || 002 || 002.0 || 002.1 || 002.2 || 002.3 || 002.9 || 003 || 003.0 || 003.1 || 003.2 || 003.20 || 003.21 || 003.22 || 003.24 || 003.29 || 003.8 || 003.9 || 004 || 004.0 || 004.1 || 004.2 || 004.3 || 004.8 || 004.9 || 005 || 005.0 || 005.1 || 005.2 || 005.3 || 005.4 || 005.8 || 005.81 || 005.89 || 008.0 || 008.00 || 008.01 || 008.02 || 008.03 || 008.04 || 008.09 || 008.2 || 008.3 || 008.4 || 008.41 || 008.42 || 008.43 || 008.44 || 008.45 || 008.46 || 008.47 || 008.49 || 008.5 || 010 || 010.0 || 010.00 || 010.01 || 010.02 || 010.03 || 010.04 || 010.05 || 010.06 || 010.1 || 010.10 || 010.11 || 010.12 || 010.13 || 010.14 || 010.15 || 010.16 || 010.8 || 010.80 || 010.81 || 010.82 || 010.83 || 010.84 || 010.85 || 010.86 || 010.9 || 010.90 || 010.91 || 010.92 || 010.93 || 010.94 || 010.95 || 010.96 || 011 || 011.0 || 011.00 || 011.01 || 011.02 || 011.03 || 011.04 || 011.05 || 011.06 || 011.1 || 011.10 || 011.11 || 011.12 || 011.13 || 011.14 || 011.15 || 011.16 || 011.2 || 011.20 || 011.21 || 011.22 || 011.23 || 011.24 || 011.25 || 011.26 || 011.3 || 011.30 || 011.31 || 011.32 || 011.33 || 011.34 || 011.35 || 011.36 || 011.4 || 011.40 || 011.41 || 011.42 || 011.43 || 011.44 || 011.45 || 011.46 || 011.5 || 011.50 || 011.51 || 011.52 || 011.53 || 011.54 || 011.55 || 011.56 || 011.6 || 011.60 || 011.61 || 011.62 || 011.63 || 011.64 || 011.65 || 011.66 || 011.7 || 011.70 || 011.71 || 011.72 || 011.73 || 011.74 || 011.75 || 011.76 || 011.8 || 011.80 || 011.81 || 011.82 || 011.83 || 011.84 || 011.85 || 011.86 || 011.9 || 011.90 || 011.91 || 011.92 || 011.93 || 011.94 || 011.95 || 011.96 || 012 || 012.0 || 012.00 || 012.01 || 012.02 || 012.03 || 012.04 || 012.05 || 012.06 || 012.1 || 012.10 || 012.11 || 012.12 || 012.13 || 012.14 || 012.15 || 012.16 || 012.2 || 012.20 || 012.21 || 012.22 || 012.23 || 012.24 || 012.25 || 012.26 || 012.3 || 012.30 || 012.31 || 012.32 || 012.33 || 012.34 || 012.35 || 012.36 || 012.8 || 012.80 || 012.81 || 012.82 || 012.83 || 012.84 || 012.85 || 012.86 || 013 || 013.0 || 013.00 || 013.01 || 013.02 || 013.03 || 013.04 || 013.05 || 013.06 || 013.1 || 013.10 || 013.11 || 013.12 || 013.13 || 013.14 || 013.15 || 013.16 || 013.2 || 013.20 || 013.21 || 013.22 || 013.23 || 013.24 || 013.25 || 013.26 || 013.3 || 013.30 || 013.31 || 013.32 || 013.33 || 013.34 || 013.35 || 013.36 || 013.4 || 013.40 || 013.41 || 013.42 || 013.43 || 013.44 || 013.45 || 013.46 || 013.5 || 013.50 || 013.51 || 013.52 || 013.53 || 013.54 || 013.55 || 013.56 || 013.6 || 013.60 || 013.61 || 013.62 || 013.63 || 013.64 || 013.65 || 013.66 || 013.8 || 013.80 || 013.81 || 013.82 || 013.83 || 013.84 || 013.85 || 013.86 || 013.9 || 013.90 || 013.91 || 013.92 || 013.93 || 013.94 || 013.95 || 013.96 || 014 || 014.0 || 014.00 || 014.01 || 014.02 || 014.03 || 014.04 || 014.05 || 014.06 || 014.8 || 014.80 || 014.81 || 014.82 || 014.83 || 014.84 || 014.85 || 014.86 || 015 || 015.0 || 015.00 || 015.01 || 015.02 || 015.03 || 015.04 || 015.05 || 015.06 || 015.1 || 015.10 || 015.11 || 015.12 || 015.13 || 015.14 || 015.15 || 015.16 || 015.2 || 015.20 || 015.21 || 015.22 || 015.23 || 015.24 || 015.25 || 015.26 || 015.5 || 015.50 || 015.51 || 015.52 || 015.53 || 015.54 || 015.55 || 015.56 || 015.6 || 015.60 || 015.61 || 015.62 || 015.63 || 015.64 || 015.65 || 015.66 || 015.7 || 015.70 || 015.71 || 015.72 || 015.73 || 015.74 || 015.75 || 015.76 || 015.8 || 015.80 || 015.81 || 015.82 || 015.83 || 015.84 || 015.85 || 015.86 || 015.9 || 015.90 || 015.91 || 015.92 || 015.93 || 015.94 || 015.95 || 015.96 || 016 || 016.0 || 016.00 || 016.01 || 016.02 || 016.03 || 016.04 || 016.05 || 016.06 || 016.1 || 016.10 || 016.11 || 016.12 || 016.13 || 016.14 || 016.15 || 016.16 || 016.2 || 016.20 || 016.21 || 016.22 || 016.23 || 016.24 || 016.25 || 016.26 || 016.3 || 016.30 || 016.31 || 016.32 || 016.33 || 016.34 || 016.35 || 016.36 || 016.4 || 016.40 || 016.41 || 016.42 || 016.43 || 016.44 || 016.45 || 016.46 || 016.5 || 016.50 || 016.51 || 016.52 || 016.53 || 016.54 || 016.55 || 016.56 || 016.6 || 016.60 || 016.61 || 016.62 || 016.63 || 016.64 || 016.65 || 016.66 || 016.7 || 016.70 || 016.71 || 016.72 || 016.73 || 016.74 || 016.75 || 016.76 || 016.9 || 016.90 || 016.91 || 016.92 || 016.93 || 016.94 || 016.95 || 016.96 || 017 || 017.0 || 017.00 || 017.01 || 017.02 || 017.03 || 017.04 || 017.05 || 017.06 || 017.1 || 017.10 || 017.11 || 017.12 || 017.13 || 017.14 || 017.15 || 017.16 || 017.2 || 017.20 || 017.21 || 017.22 || 017.23 || 017.24 || 017.25 || 017.26 || 017.3 || 017.30 || 017.31 || 017.32 || 017.33 || 017.34 || 017.35 || 017.36 || 017.4 || 017.40 || 017.41 || 017.42 || 017.43 || 017.44 || 017.45 || 017.46 || 017.5 || 017.50 || 017.51 || 017.52 || 017.53 || 017.54 || 017.55 || 017.56 || 017.6 || 017.60 || 017.61 || 017.62 || 017.63 || 017.64 || 017.65 || 017.66 || 017.7 || 017.70 || 017.71 || 017.72 || 017.73 || 017.74 || 017.75 || 017.76 || 017.8 || 017.80 || 017.81 || 017.82 || 017.83 || 017.84 || 017.85 || 017.86 || 017.9 || 017.90 || 017.91 || 017.92 || 017.93 || 017.94 || 017.95 || 017.96 || 018 || 018.0 || 018.00 || 018.01 || 018.02 || 018.03 || 018.04 || 018.05 || 018.06 || 018.8 || 018.80 || 018.81 || 018.82 || 018.83 || 018.84 || 018.85 || 018.86 || 018.9 || 018.90 || 018.91 || 018.92 || 018.93 || 018.94 || 018.95 || 018.96 || 020 || 020.0 || 020.1 || 020.2 || 020.3 || 020.4 || 020.5 || 020.8 || 020.9 || 021 || 021.0 || 021.1 || 021.2 || 021.3 || 021.8 || 021.9 || 022 || 022.0 || 022.1 || 022.2 || 022.3 || 022.8 || 022.9 || 023 || 023.0 || 023.1 || 023.2 || 023.3 || 023.8 || 023.9 || 024 || 025 || 026 || 026.0 || 026.1 || 026.9 || 027 || 027.0 || 027.1 || 027.2 || 027.8 || 027.9 || 030 || 030.0 || 030.1 || 030.2 || 030.3 || 030.8 || 030.9 || 031 || 031.0 || 031.1 || 031.2 || 031.8 || 031.9 || 032 || 032.0 || 032.1 || 032.2 || 032.3 || 032.8 || 032.81 || 032.82 || 032.83 || 032.84 || 032.85 || 032.89 || 032.9 || 033 || 033.0 || 033.1 || 033.8 || 033.9 || 034 || 034.0 || 034.1 || 035 || 036 || 036.0 || 036.1 || 036.2 || 036.3 || 036.4 || 036.40 || 036.41 || 036.42 || 036.43 || 036.8 || 036.81 || 036.82 || 036.89 || 036.9 || 037 || 038 || 038.0 || 038.1 || 038.10 || 038.11 || 038.12 || 038.19 || 038.2 || 038.3 || 038.4 || 038.40 || 038.41 || 038.42 || 038.43 || 038.44 || 038.49 || 038.8 || 038.9 || 039 || 039.0 || 039.1 || 039.2 || 039.3 || 039.4 || 039.8 || 039.9 || 040 || 040.0 || 040.1 || 040.2 || 040.3 || 040.4 || 040.41 || 040.42 || 040.8 || 040.81 || 040.82 || 040.89 || 041 || 041.0 || 041.00 || 041.01 || 041.02 || 041.03 || 041.04 || 041.05 || 041.09 || 041.1 || 041.10 || 041.11 || 041.12 || 041.19 || 041.2 || 041.3 || 041.4 || 041.41 || 041.42 || 041.43 || 041.49 || 041.5 || 041.6 || 041.7 || 041.8 || 041.81 || 041.82 || 041.83 || 041.84 || 041.85 || 041.86 || 041.89 || 041.9 || 066.1 || 073 || 073.7 || 073.8 || 073.9 || 076 || 076.0 || 076.1 || 076.9 || 077.0 || 077.98 || 078.3 || 078.88 || 079.88 || 079.98 || 080 || 081 || 081.0 || 081.1 || 081.2 || 081.9 || 082 || 082.0 || 082.1 || 082.2 || 082.3 || 082.4 || 082.40 || 082.41 || 082.49 || 082.8 || 082.9 || 083 || 083.0 || 083.1 || 083.2 || 083.8 || 083.9 || 087 || 087.0 || 087.1 || 087.9 || 088.0 || 088.81 || 090.3 || 090.4 || 090.40 || 090.49 || 091 || 091.0 || 091.1 || 091.2 || 091.3 || 091.4 || 091.5 || 091.50 || 091.51 || 091.52 || 091.6 || 091.61 || 091.62 || 091.69 || 091.7 || 091.8 || 091.81 || 091.82 || 091.89 || 091.9 || 092 || 092.0 || 092.9 || 093 || 093.0 || 093.1 || 093.2 || 093.20 || 093.21 || 093.22 || 093.23 || 093.24 || 093.8 || 093.81 || 093.82 || 093.89 || 093.9 || 094 || 094.0 || 094.1 || 094.2 || 094.3 || 094.8 || 094.81 || 094.82 || 094.83 || 094.84 || 094.85 || 094.86 || 094.87 || 094.89 || 094.9 || 095 || 095.0 || 095.1 || 095.2 || 095.3 || 095.4 || 095.5 || 095.6 || 095.7 || 095.8 || 095.9 || 097 || 097.1 || 097.9 || 098 || 098.0 || 098.1 || 098.10 || 098.11 || 098.12 || 098.13 || 098.14 || 098.15 || 098.16 || 098.17 || 098.19 || 098.2 || 098.3 || 098.30 || 098.31 || 098.32 || 098.33 || 098.34 || 098.35 || 098.36 || 098.37 || 098.39 || 098.4 || 098.40 || 098.41 || 098.42 || 098.43 || 098.49 || 098.5 || 098.50 || 098.51 || 098.52 || 098.53 || 098.59 || 098.6 || 098.7 || 098.8 || 098.81 || 098.82 || 098.83 || 098.84 || 098.85 || 098.86 || 098.89 || 099.0 || 099.1 || 099.2 || 099.3 || 099.41 || 099.5 || 099.50 || 099.51 || 099.52 || 099.53 || 099.54 || 099.55 || 099.56 || 099.59 || 100 || 100.0 || 100.8 || 100.81 || 100.89 || 100.9 || 101 || 102 || 102.0 || 102.1 || 102.2 || 102.3 || 102.4 || 102.5 || 102.6 || 102.7 || 102.8 || 102.9 || 103 || 103.0 || 103.1 || 103.2 || 103.3 || 103.9 || 104 || 104.0 || 104.8 || 104.9 || 320 || 320.0 || 320.1 || 320.2 || 320.3 || 320.7 || 320.8 || 320.82 || 320.89 || 320.9 || 321.1 || 321.8 || 421.0 || 481 || 482 || 482.0 || 482.1 || 482.2 || 482.3 || 482.30 || 482.31 || 482.32 || 482.39 || 482.4 || 482.40 || 482.41 || 482.42 || 482.49 || 482.8 || 482.82 || 482.83 || 482.84 || 482.89 || 482.9 || 483.0 || 483.1 || 484.3 || 484.5 || 511.1 || 567.1 || 567.23 || 647.0 || 647.00 || 647.01 || 647.02 || 647.03 || 647.04 || 647.1 || 647.10 || 647.11 || 647.12 || 647.13 || 647.14 || 647.3 || 647.30 || 647.31 || 647.32 || 647.33 || 647.34 || 711.4 || 711.40 || 711.41 || 711.42 || 711.43 || 711.44 || 711.45 || 711.46 || 711.47 || 711.48 || 711.49 || V02.59	A00 || A00.0 || A00.1 || A00.9 || A01 || A01.0 || A01.00 || A01.01 || A01.02 || A01.03 || A01.05 || A01.09 || A01.1 || A01.2 || A01.3 || A01.4 || A02 || A02.0 || A02.1 || A02.2 || A02.20 || A02.21 || A02.22 || A02.24 || A02.25 || A02.29 || A02.8 || A02.9 || A03 || A03.0 || A03.1 || A03.2 || A03.3 || A03.8 || A03.9 || A04 || A04.0 || A04.1 || A04.2 || A04.3 || A04.4 || A04.5 || A04.6 || A04.7 || A04.71 || A04.72 || A04.8 || A04.9 || A05 || A05.0 || A05.1 || A05.2 || A05.3 || A05.4 || A05.5 || A05.9 || A15 || A15.0 || A15.4 || A15.5 || A15.6 || A15.7 || A15.8 || A15.9 || A17 || A17.0 || A17.1 || A17.8 || A17.81 || A17.82 || A17.83 || A17.89 || A17.9 || A18 || A18.0 || A18.01 || A18.03 || A18.09 || A18.1 || A18.10 || A18.11 || A18.12 || A18.13 || A18.14 || A18.15 || A18.16 || A18.17 || A18.18 || A18.2 || A18.3 || A18.31 || A18.32 || A18.39 || A18.4 || A18.5 || A18.50 || A18.51 || A18.52 || A18.53 || A18.54 || A18.59 || A18.6 || A18.7 || A18.8 || A18.81 || A18.82 || A18.83 || A18.84 || A18.85 || A18.89 || A19 || A19.0 || A19.1 || A19.2 || A19.8 || A19.9 || A20 || A20.0 || A20.1 || A20.2 || A20.3 || A20.7 || A20.8 || A20.9 || A21 || A21.0 || A21.1 || A21.2 || A21.3 || A21.7 || A21.8 || A21.9 || A22 || A22.0 || A22.1 || A22.2 || A22.7 || A22.8 || A22.9 || A23 || A23.0 || A23.1 || A23.2 || A23.3 || A23.8 || A23.9 || A24 || A24.0 || A24.1 || A24.2 || A24.3 || A24.9 || A25 || A25.0 || A25.1 || A25.9 || A26 || A26.0 || A26.7 || A26.8 || A26.9 || A27 || A27.0 || A27.8 || A27.81 || A27.89 || A27.9 || A28 || A28.0 || A28.1 || A28.2 || A28.8 || A28.9 || A30 || A30.0 || A30.1 || A30.2 || A30.3 || A30.4 || A30.5 || A30.8 || A30.9 || A31 || A31.0 || A31.1 || A31.2 || A31.8 || A31.9 || A32 || A32.0 || A32.1 || A32.11 || A32.12 || A32.7 || A32.8 || A32.81 || A32.82 || A32.89 || A32.9 || A33 || A34 || A35 || A36 || A36.0 || A36.1 || A36.2 || A36.3 || A36.8 || A36.81 || A36.82 || A36.83 || A36.84 || A36.85 || A36.86 || A36.89 || A36.9 || A37 || A37.0 || A37.00 || A37.01 || A37.1 || A37.10 || A37.11 || A37.8 || A37.80 || A37.81 || A37.9 || A37.90 || A37.91 || A38 || A38.0 || A38.1 || A38.8 || A38.9 || A39 || A39.0 || A39.1 || A39.2 || A39.3 || A39.4 || A39.5 || A39.50 || A39.51 || A39.52 || A39.53 || A39.8 || A39.81 || A39.82 || A39.89 || A39.9 || A40 || A40.0 || A40.1 || A40.3 || A40.8 || A40.9 || A41.0 || A41.01 || A41.02 || A41.1 || A41.2 || A41.3 || A41.4 || A41.5 || A41.50 || A41.51 || A41.52 || A41.53 || A41.59 || A41.81 || A42 || A42.0 || A42.1 || A42.2 || A42.7 || A42.8 || A42.81 || A42.82 || A42.89 || A42.9 || A43 || A43.0 || A43.1 || A43.8 || A43.9 || A44 || A44.0 || A44.1 || A44.8 || A44.9 || A46 || A48 || A48.0 || A48.1 || A48.2 || A48.3 || A48.4 || A48.5 || A48.51 || A48.52 || A48.8 || A49 || A49.0 || A49.01 || A49.02 || A49.1 || A49.2 || A49.3 || A49.8 || A49.9 || A51 || A51.0 || A51.1 || A51.2 || A51.3 || A51.31 || A51.32 || A51.39 || A51.4 || A51.41 || A51.42 || A51.43 || A51.44 || A51.45 || A51.46 || A51.49 || A51.5 || A51.9 || A52.0 || A52.00 || A52.01 || A52.02 || A52.03 || A52.04 || A52.05 || A52.06 || A52.09 || A52.1 || A52.10 || A52.11 || A52.12 || A52.13 || A52.14 || A52.16 || A52.17 || A52.19 || A52.2 || A52.3 || A52.7 || A52.71 || A52.72 || A52.73 || A52.74 || A52.75 || A52.76 || A52.77 || A52.78 || A52.79 || A52.8 || A52.9 || A53 || A53.0 || A53.9 || A54 || A54.0 || A54.00 || A54.01 || A54.02 || A54.03 || A54.09 || A54.1 || A54.2 || A54.21 || A54.22 || A54.23 || A54.24 || A54.29 || A54.3 || A54.30 || A54.31 || A54.32 || A54.33 || A54.39 || A54.4 || A54.40 || A54.41 || A54.43 || A54.49 || A54.5 || A54.6 || A54.8 || A54.81 || A54.82 || A54.83 || A54.84 || A54.85 || A54.86 || A54.89 || A54.9 || A55 || A56 || A56.0 || A56.00 || A56.01 || A56.02 || A56.09 || A56.1 || A56.11 || A56.19 || A56.2 || A56.3 || A56.4 || A56.8 || A57 || A58 || A65 || A66 || A66.0 || A66.1 || A66.2 || A66.3 || A66.4 || A66.5 || A66.6 || A66.7 || A66.8 || A66.9 || A67 || A67.0 || A67.1 || A67.2 || A67.3 || A67.9 || A68 || A68.0 || A68.1 || A68.9 || A69 || A69.1 || A69.2 || A69.20 || A69.21 || A69.22 || A69.23 || A69.29 || A69.8 || A69.9 || A70 || A71 || A71.0 || A71.1 || A71.9 || A74 || A74.0 || A74.8 || A74.81 || A74.89 || A74.9 || A75 || A75.0 || A75.1 || A75.2 || A75.3 || A75.9 || A77 || A77.0 || A77.1 || A77.2 || A77.3 || A77.4 || A77.40 || A77.41 || A77.49 || A77.8 || A77.9 || A78 || A79 || A79.0 || A79.1 || A79.8 || A79.81 || A79.82 || A79.89 || A79.9 || B47 || B47.1 || B47.9 || B95 || B95.0 || B95.1 || B95.2 || B95.3 || B95.4 || B95.5 || B95.6 || B95.61 || B95.62 || B95.7 || B95.8 || B96 || B96.0 || B96.1 || B96.2 || B96.20 || B96.21 || B96.22 || B96.23 || B96.29 || B96.3 || B96.4 || B96.5 || B96.6 || B96.7 || B96.8 || B96.81 || B96.82 || B96.89 || G00 || G00.0 || G00.1 || G00.2 || G00.3 || G00.8 || G00.9 || G01 || G04.2 || J02.0 || J03.0 || J03.00 || J03.01 || J13 || J14 || J15 || J15.0 || J15.1 || J15.2 || J15.20 || J15.21 || J15.211 || J15.212 || J15.29 || J15.3 || J15.4 || J15.5 || J15.6 || J15.7 || J15.8 || J15.9 || J16.0 || J20.0 || J20.1 || J20.2 || K65.2 || K90.81 || L00 || L08.1 || O98.0 || O98.01 || O98.011 || O98.012 || O98.013 || O98.019 || O98.02 || O98.03 || O98.1 || O98.11 || O98.111 || O98.112 || O98.113 || O98.119 || O98.12 || O98.13 || O98.2 || O98.21 || O98.211 || O98.212 || O98.213 || O98.219 || O98.22 || O98.23 || P23.1 || P23.2 || P23.3 || P23.4 || P23.5 || P23.6
1	Infections	ID_089.2	Viral infections	0	362	435	008.6 || 008.61 || 008.62 || 008.63 || 008.64 || 008.65 || 008.66 || 008.67 || 008.69 || 008.8 || 042 || 042.0 || 042.1 || 042.2 || 042.9 || 043 || 043.0 || 043.1 || 043.2 || 043.3 || 043.9 || 044 || 044.0 || 044.9 || 045 || 045.0 || 045.00 || 045.01 || 045.02 || 045.03 || 045.1 || 045.10 || 045.11 || 045.12 || 045.13 || 045.2 || 045.20 || 045.21 || 045.22 || 045.23 || 045.9 || 045.90 || 045.91 || 045.92 || 045.93 || 046.2 || 046.3 || 046.8 || 046.9 || 047 || 047.0 || 047.1 || 047.8 || 047.9 || 048 || 049 || 049.1 || 049.8 || 049.9 || 050 || 050.0 || 050.1 || 050.2 || 050.9 || 051 || 051.0 || 051.01 || 051.02 || 051.1 || 051.2 || 051.9 || 052 || 052.0 || 052.1 || 052.2 || 052.7 || 052.8 || 052.9 || 053 || 053.0 || 053.1 || 053.10 || 053.11 || 053.12 || 053.13 || 053.14 || 053.19 || 053.2 || 053.20 || 053.21 || 053.22 || 053.29 || 053.7 || 053.71 || 053.79 || 053.8 || 053.9 || 054 || 054.0 || 054.1 || 054.10 || 054.11 || 054.12 || 054.13 || 054.19 || 054.2 || 054.3 || 054.4 || 054.40 || 054.41 || 054.42 || 054.43 || 054.44 || 054.49 || 054.5 || 054.6 || 054.7 || 054.71 || 054.72 || 054.73 || 054.74 || 054.79 || 054.8 || 054.9 || 055 || 055.7 || 055.71 || 055.79 || 055.8 || 055.9 || 056 || 056.0 || 056.00 || 056.01 || 056.09 || 056.7 || 056.79 || 056.8 || 056.9 || 057 || 057.0 || 057.8 || 057.9 || 058 || 058.1 || 058.10 || 058.11 || 058.12 || 058.2 || 058.21 || 058.29 || 058.8 || 058.81 || 058.82 || 058.89 || 059 || 059.0 || 059.00 || 059.01 || 059.09 || 059.1 || 059.10 || 059.11 || 059.12 || 059.19 || 059.2 || 059.20 || 059.21 || 059.22 || 059.8 || 059.9 || 060 || 060.0 || 060.1 || 060.9 || 061 || 062 || 062.0 || 062.1 || 062.2 || 062.3 || 062.4 || 062.5 || 062.8 || 062.9 || 063 || 063.0 || 063.1 || 063.2 || 063.8 || 063.9 || 064 || 065 || 065.0 || 065.1 || 065.2 || 065.3 || 065.4 || 065.8 || 065.9 || 066 || 066.0 || 066.2 || 066.3 || 066.4 || 066.40 || 066.41 || 066.42 || 066.49 || 066.8 || 066.9 || 070 || 070.0 || 070.1 || 070.2 || 070.20 || 070.21 || 070.22 || 070.23 || 070.3 || 070.30 || 070.31 || 070.32 || 070.33 || 070.4 || 070.41 || 070.42 || 070.43 || 070.44 || 070.49 || 070.5 || 070.51 || 070.52 || 070.53 || 070.54 || 070.59 || 070.6 || 070.7 || 070.70 || 070.71 || 070.9 || 071 || 072 || 072.0 || 072.1 || 072.2 || 072.3 || 072.7 || 072.71 || 072.72 || 072.79 || 072.8 || 072.9 || 074 || 074.0 || 074.1 || 074.2 || 074.20 || 074.21 || 074.22 || 074.23 || 074.3 || 074.8 || 075 || 077 || 077.1 || 077.2 || 077.3 || 077.4 || 077.8 || 077.9 || 077.99 || 078 || 078.0 || 078.1 || 078.10 || 078.11 || 078.12 || 078.19 || 078.2 || 078.4 || 078.5 || 078.6 || 078.7 || 078.8 || 078.89 || 079 || 079.0 || 079.1 || 079.2 || 079.3 || 079.4 || 079.5 || 079.50 || 079.51 || 079.52 || 079.53 || 079.59 || 079.6 || 079.8 || 079.81 || 079.82 || 079.83 || 079.89 || 079.9 || 079.99 || 139.0 || 321.2 || 323.0 || 323.01 || 323.02 || 386.35 || 466.11 || 480 || 480.0 || 480.1 || 480.2 || 480.3 || 480.8 || 480.9 || 484.1 || 487 || 487.0 || 487.1 || 487.8 || 488 || 488.0 || 488.01 || 488.02 || 488.09 || 488.1 || 488.11 || 488.12 || 488.19 || 488.8 || 488.81 || 488.82 || 488.89 || 573.1 || 647.6 || 647.60 || 647.61 || 647.62 || 647.63 || 647.64 || 711.5 || 711.50 || 711.51 || 711.52 || 711.53 || 711.54 || 711.55 || 711.56 || 711.57 || 711.58 || 711.59 || 790.8 || 795.05 || 795.15 || 796.75 || 999.0 || V08	A05.8 || A08 || A08.0 || A08.11 || A08.19 || A08.2 || A08.3 || A08.31 || A08.32 || A08.39 || A08.4 || A08.8 || A60 || A60.0 || A60.00 || A60.01 || A60.02 || A60.03 || A60.04 || A60.09 || A60.1 || A60.9 || A63.0 || A80 || A80.1 || A80.2 || A80.3 || A80.30 || A80.39 || A80.4 || A80.9 || A81 || A81.1 || A81.2 || A81.8 || A81.89 || A81.9 || A82 || A82.0 || A82.1 || A82.9 || A83 || A83.0 || A83.1 || A83.2 || A83.3 || A83.4 || A83.5 || A83.6 || A83.8 || A83.9 || A84 || A84.0 || A84.1 || A84.8 || A84.81 || A84.89 || A84.9 || A85 || A85.0 || A85.1 || A85.2 || A85.8 || A86 || A87 || A87.0 || A87.1 || A87.8 || A87.9 || A88 || A88.0 || A88.1 || A88.8 || A89 || A90 || A91 || A92 || A92.0 || A92.1 || A92.2 || A92.3 || A92.30 || A92.31 || A92.32 || A92.39 || A92.4 || A92.5 || A92.8 || A92.9 || A93 || A93.0 || A93.1 || A93.2 || A93.8 || A94 || A95 || A95.0 || A95.1 || A95.9 || A96 || A96.0 || A96.1 || A96.2 || A96.8 || A96.9 || A98 || A98.0 || A98.1 || A98.2 || A98.3 || A98.4 || A98.5 || A98.8 || A99 || B00 || B00.0 || B00.1 || B00.2 || B00.3 || B00.4 || B00.5 || B00.50 || B00.51 || B00.52 || B00.53 || B00.59 || B00.7 || B00.8 || B00.81 || B00.82 || B00.89 || B00.9 || B01 || B01.0 || B01.1 || B01.11 || B01.12 || B01.2 || B01.8 || B01.81 || B01.89 || B01.9 || B02 || B02.0 || B02.1 || B02.2 || B02.21 || B02.22 || B02.23 || B02.24 || B02.29 || B02.3 || B02.30 || B02.31 || B02.32 || B02.33 || B02.34 || B02.39 || B02.7 || B02.8 || B02.9 || B03 || B04 || B05 || B05.4 || B05.8 || B05.81 || B05.89 || B05.9 || B06 || B06.0 || B06.00 || B06.01 || B06.02 || B06.09 || B06.8 || B06.81 || B06.82 || B06.89 || B06.9 || B07 || B07.0 || B07.8 || B07.9 || B08 || B08.0 || B08.01 || B08.010 || B08.011 || B08.02 || B08.03 || B08.04 || B08.09 || B08.1 || B08.2 || B08.20 || B08.21 || B08.22 || B08.3 || B08.4 || B08.5 || B08.6 || B08.60 || B08.61 || B08.62 || B08.69 || B08.7 || B08.70 || B08.71 || B08.72 || B08.79 || B08.8 || B09 || B10 || B10.0 || B10.01 || B10.09 || B10.8 || B10.81 || B10.82 || B10.89 || B15 || B15.0 || B15.9 || B16 || B16.0 || B16.1 || B16.2 || B16.9 || B17 || B17.0 || B17.1 || B17.10 || B17.11 || B17.2 || B17.8 || B17.9 || B18 || B18.0 || B18.1 || B18.2 || B18.8 || B18.9 || B19 || B19.0 || B19.1 || B19.10 || B19.11 || B19.2 || B19.20 || B19.21 || B19.9 || B20 || B25 || B25.0 || B25.1 || B25.2 || B25.8 || B25.9 || B26 || B26.0 || B26.1 || B26.2 || B26.3 || B26.8 || B26.81 || B26.82 || B26.83 || B26.84 || B26.85 || B26.89 || B26.9 || B27 || B27.0 || B27.00 || B27.01 || B27.02 || B27.09 || B27.1 || B27.10 || B27.11 || B27.12 || B27.19 || B27.8 || B27.80 || B27.81 || B27.82 || B27.89 || B27.9 || B27.90 || B27.91 || B27.92 || B27.99 || B30 || B30.0 || B30.1 || B30.2 || B30.3 || B30.8 || B30.9 || B33 || B33.0 || B33.1 || B33.2 || B33.20 || B33.21 || B33.22 || B33.23 || B33.24 || B33.3 || B33.4 || B33.8 || B34 || B34.0 || B34.1 || B34.2 || B34.3 || B34.4 || B34.8 || B34.9 || B94.0 || B94.1 || B94.2 || B97 || B97.0 || B97.1 || B97.10 || B97.11 || B97.12 || B97.19 || B97.2 || B97.21 || B97.29 || B97.3 || B97.30 || B97.31 || B97.32 || B97.33 || B97.34 || B97.35 || B97.39 || B97.4 || B97.5 || B97.6 || B97.7 || B97.8 || B97.81 || B97.89 || J09 || J09.X || J09.X1 || J09.X2 || J09.X3 || J09.X9 || J10 || J10.0 || J10.00 || J10.01 || J10.08 || J10.1 || J10.2 || J10.8 || J10.81 || J10.82 || J10.83 || J10.89 || J11 || J11.0 || J11.00 || J11.08 || J11.1 || J11.2 || J11.8 || J11.81 || J11.82 || J11.83 || J11.89 || J12 || J12.0 || J12.1 || J12.2 || J12.3 || J12.8 || J12.81 || J12.82 || J12.89 || J12.9 || J20.3 || J20.4 || J20.5 || J20.6 || J20.7 || J21.0 || J21.1 || O26.4 || O26.40 || O26.41 || O26.42 || O26.43 || O98.4 || O98.41 || O98.411 || O98.412 || O98.413 || O98.419 || O98.42 || O98.43 || O98.5 || O98.51 || O98.511 || O98.512 || O98.513 || O98.519 || O98.52 || O98.53 || O98.7 || O98.71 || O98.711 || O98.712 || O98.713 || O98.719 || O98.72 || O98.73 || P23.0 || R85.81 || R85.82 || R87.81 || R87.810 || R87.811 || R87.82 || R87.820 || R87.821 || U00 || U07.1 || Z21
1	Infections	ID_089.3	Fungal infections	0	99	123	110 || 110.0 || 110.1 || 110.2 || 110.3 || 110.4 || 110.5 || 110.6 || 110.8 || 110.9 || 111 || 111.0 || 111.1 || 111.2 || 111.3 || 111.8 || 111.9 || 112 || 112.0 || 112.1 || 112.2 || 112.3 || 112.4 || 112.5 || 112.8 || 112.81 || 112.82 || 112.83 || 112.84 || 112.85 || 112.89 || 112.9 || 114 || 114.0 || 114.1 || 114.2 || 114.3 || 114.4 || 114.5 || 114.9 || 115 || 115.0 || 115.00 || 115.01 || 115.02 || 115.03 || 115.04 || 115.05 || 115.09 || 115.1 || 115.10 || 115.11 || 115.12 || 115.13 || 115.14 || 115.15 || 115.19 || 115.9 || 115.90 || 115.91 || 115.92 || 115.93 || 115.94 || 115.95 || 115.99 || 116 || 116.0 || 116.1 || 116.2 || 117 || 117.0 || 117.1 || 117.2 || 117.3 || 117.4 || 117.5 || 117.6 || 117.7 || 117.8 || 117.9 || 118 || 136.3 || 321.0 || 370.05 || 380.15 || 484.6 || 484.7 || 518.6 || 711.6 || 711.60 || 711.61 || 711.62 || 711.63 || 711.64 || 711.65 || 711.66 || 711.67 || 711.68 || 711.69	B35 || B35.0 || B35.1 || B35.2 || B35.3 || B35.4 || B35.5 || B35.6 || B35.8 || B35.9 || B36 || B36.0 || B36.1 || B36.2 || B36.3 || B36.8 || B36.9 || B37 || B37.0 || B37.1 || B37.2 || B37.3 || B37.31 || B37.32 || B37.4 || B37.41 || B37.42 || B37.49 || B37.5 || B37.6 || B37.7 || B37.8 || B37.81 || B37.82 || B37.83 || B37.84 || B37.89 || B37.9 || B38 || B38.0 || B38.1 || B38.2 || B38.3 || B38.4 || B38.7 || B38.8 || B38.81 || B38.89 || B38.9 || B39 || B39.0 || B39.1 || B39.2 || B39.3 || B39.4 || B39.5 || B39.9 || B40 || B40.0 || B40.1 || B40.2 || B40.3 || B40.7 || B40.8 || B40.81 || B40.89 || B40.9 || B41 || B41.0 || B41.7 || B41.8 || B41.9 || B42 || B42.0 || B42.1 || B42.7 || B42.8 || B42.81 || B42.82 || B42.89 || B42.9 || B43 || B43.0 || B43.1 || B43.2 || B43.8 || B43.9 || B44 || B44.0 || B44.1 || B44.2 || B44.7 || B44.8 || B44.81 || B44.89 || B44.9 || B45 || B45.0 || B45.1 || B45.2 || B45.3 || B45.7 || B45.8 || B45.9 || B46 || B46.0 || B46.1 || B46.2 || B46.3 || B46.4 || B46.5 || B46.8 || B46.9 || B47.0 || B48 || B48.0 || B48.1 || B48.2 || B48.3 || B48.4 || B48.8 || B49 || B59
1	Infections	ID_091	Gangrene	0	22	68	040.0 || 440.24 || 550.0 || 550.00 || 550.01 || 550.02 || 550.03 || 551 || 551.0 || 551.00 || 551.01 || 551.02 || 551.03 || 551.1 || 551.2 || 551.20 || 551.21 || 551.29 || 551.3 || 551.8 || 551.9 || 785.4	A48.0 || E08.52 || E09.52 || E10.52 || E11.52 || E13.52 || I70.26 || I70.261 || I70.262 || I70.263 || I70.268 || I70.269 || I70.36 || I70.361 || I70.362 || I70.363 || I70.368 || I70.369 || I70.46 || I70.461 || I70.462 || I70.463 || I70.468 || I70.469 || I70.56 || I70.561 || I70.562 || I70.563 || I70.568 || I70.569 || I70.66 || I70.661 || I70.662 || I70.663 || I70.668 || I70.669 || I70.76 || I70.761 || I70.762 || I70.763 || I70.768 || I70.769 || I73.01 || I96 || J85.0 || K35.31 || K35.891 || K40.1 || K40.10 || K40.11 || K40.4 || K40.40 || K40.41 || K41.1 || K41.10 || K41.11 || K41.4 || K41.40 || K41.41 || K42.1 || K43.1 || K43.4 || K43.7 || K44.1 || K45.1 || K46.1 || K82.A1 || N49.3
1	Infections	ID_092	Bacteremia, Sepsis, and SIRS	0	39	68	-	-
1	Infections	ID_092.1	Systemic inflammatory response syndrome	0	4	4	995.9 || 995.90 || 995.93 || 995.94	R65 || R65.1 || R65.10 || R65.11
1	Infections	ID_092.2	Sepsis	0	31	59	003.1 || 020.2 || 022.3 || 038 || 038.0 || 038.1 || 038.10 || 038.11 || 038.12 || 038.19 || 038.2 || 038.3 || 038.4 || 038.40 || 038.41 || 038.42 || 038.43 || 038.44 || 038.49 || 038.8 || 038.9 || 054.5 || 449 || 670.2 || 670.20 || 670.22 || 670.24 || 771.81 || 785.52 || 995.91 || 995.92	A02.1 || A20.7 || A22.7 || A26.7 || A32.7 || A40 || A40.0 || A40.1 || A40.3 || A40.8 || A40.9 || A41 || A41.0 || A41.01 || A41.02 || A41.1 || A41.2 || A41.3 || A41.4 || A41.5 || A41.50 || A41.51 || A41.52 || A41.53 || A41.59 || A41.8 || A41.81 || A41.89 || A41.9 || A42.7 || A54.86 || B00.7 || B37.7 || I76 || O04.87 || O07.37 || O85 || O86.04 || P36 || P36.0 || P36.1 || P36.10 || P36.19 || P36.2 || P36.3 || P36.30 || P36.39 || P36.4 || P36.5 || P36.8 || P36.9 || R65.2 || R65.20 || R65.21 || T81.44 || T81.44XA || T81.44XD || T81.44XS
1	Infections	ID_092.3	Meningococcemia	0	1	3	036.2	A39.2 || A39.3 || A39.4
1	Infections	ID_092.5	Toxic shock syndrome	0	1	1	040.82	A48.3
1	Infections	ID_092.8	Bacteremia	0	2	1	771.83 || 790.7	R78.81
1	Infections	ID_097	Drug resistant microorganisms	0	23	28	V09 || V09.2 || V09.3 || V09.4 || V09.5 || V09.50 || V09.51 || V09.6 || V09.7 || V09.70 || V09.71 || V09.8 || V09.80 || V09.81 || V09.9 || V09.90 || V09.91	Z16 || Z16.2 || Z16.20 || Z16.21 || Z16.22 || Z16.23 || Z16.24 || Z16.29 || Z16.3 || Z16.30 || Z16.31 || Z16.32 || Z16.33 || Z16.34 || Z16.341 || Z16.342 || Z16.35 || Z16.39
1	Infections	ID_097.1	Methicillin resistant Staphylococcus aureus	0	4	5	038.12 || 041.12 || 482.42 || V12.04	A41.02 || A49.02 || B95.62 || J15.212 || Z86.14
1	Infections	ID_097.2	Resistance to penicillins	0	1	1	V09.0	Z16.11
1	Infections	ID_097.3	Resistance to beta lactam antibiotics	0	1	4	V09.1	Z16.1 || Z16.10 || Z16.12 || Z16.19
1	Infections	ID_x098	Carrier or suspected carrier of infectious diseases	0	-	-	V02 || V02.0 || V02.1 || V02.2 || V02.3 || V02.4 || V02.5 || V02.52 || V02.7 || V02.8 || V02.9	Z22 || Z22.0 || Z22.1 || Z22.2 || Z22.3 || Z22.31 || Z22.32 || Z22.33 || Z22.338 || Z22.39 || Z22.4 || Z22.6 || Z22.8 || Z22.9
1	Infections	ID_x098.2	Carrier or suspected carrier of Staphylococcus aureus	0	-	-	V02.53 || V02.54	Z22.321 || Z22.322
1	Infections	ID_x098.3	Carrier of viral hepatitis	0	-	-	V02.6 || V02.60 || V02.61 || V02.62 || V02.69	Z22.50 || Z22.51 || Z22.52 || Z22.59
2	Neoplasms	CA_100	Malignant neoplasm of the head and neck	0	101	126	149 || 149.1 || 149.8 || 149.9 || 195.0 || 230.0 || 235.1 || V10.02	C14 || C14.2 || C14.8 || D00.0 || D37 || D37.0 || Z85.81 || Z85.818 || Z85.819
2	Neoplasms	CA_100.1	Malignant neoplasm of the oral cavity	0	31	44	145 || 145.0 || 145.1 || 145.4 || 145.6 || 145.8 || 145.9	C06 || C06.0 || C06.1 || C06.2 || C06.8 || C06.80 || C06.89 || C06.9 || D00.00 || D00.01 || D00.02 || D37.09
2	Neoplasms	CA_100.12	Malignant neoplasm of the tongue	0	11	12	141 || 141.0 || 141.1 || 141.2 || 141.3 || 141.4 || 141.5 || 141.6 || 141.8 || 141.9 || V10.01	C01 || C02 || C02.0 || C02.1 || C02.2 || C02.3 || C02.4 || C02.8 || C02.9 || D00.07 || D37.02 || Z85.810
2	Neoplasms	CA_100.13	Malignant neoplasm of the gums	0	5	5	143 || 143.0 || 143.1 || 143.8 || 143.9	C03 || C03.0 || C03.1 || C03.9 || D00.03
2	Neoplasms	CA_100.14	Malignant neoplasm of the floor of mouth	0	5	6	144 || 144.0 || 144.1 || 144.8 || 144.9	C04 || C04.0 || C04.1 || C04.8 || C04.9 || D00.06
2	Neoplasms	CA_100.15	Malignant neoplasm of the palate	0	3	9	145.2 || 145.3 || 145.5	C05 || C05.0 || C05.1 || C05.2 || C05.8 || C05.9 || D00.04 || D00.05 || D40.11
2	Neoplasms	CA_100.2	Malignant neoplasm of the oropharynx	0	11	13	146 || 146.0 || 146.1 || 146.2 || 146.3 || 146.4 || 146.5 || 146.6 || 146.7 || 146.8 || 146.9	C09 || C09.0 || C09.1 || C09.8 || C09.9 || C10 || C10.0 || C10.1 || C10.2 || C10.3 || C10.4 || C10.8 || C10.9
2	Neoplasms	CA_100.3	Malignant neoplasm of the nasopharynx	0	7	7	147 || 147.0 || 147.1 || 147.2 || 147.3 || 147.8 || 147.9	C11 || C11.0 || C11.1 || C11.2 || C11.3 || C11.8 || C11.9
2	Neoplasms	CA_100.4	Malignant neoplasm of the hypopharynx	0	7	7	148 || 148.0 || 148.1 || 148.2 || 148.3 || 148.8 || 148.9	C12 || C13 || C13.0 || C13.1 || C13.2 || C13.8 || C13.9
2	Neoplasms	CA_100.5	Malignant neoplasm of nasal cavities, middle ear, and accessory sinuses	0	10	11	160 || 160.0 || 160.1 || 160.2 || 160.3 || 160.4 || 160.5 || 160.8 || 160.9 || V10.22	C30 || C30.0 || C30.1 || C31 || C31.0 || C31.1 || C31.2 || C31.3 || C31.8 || C31.9 || Z85.22
2	Neoplasms	CA_100.6	Malignant neoplasm of the larynx	0	10	10	161 || 161.0 || 161.1 || 161.2 || 161.3 || 161.8 || 161.9 || 231.0 || 235.6 || V10.21	C32 || C32.0 || C32.1 || C32.2 || C32.3 || C32.8 || C32.9 || D02.0 || D38.0 || Z85.21
2	Neoplasms	CA_100.7	Malignant neoplasm of the pharynx	0	1	3	149.0	C14.0 || D00.08 || D37.05
2	Neoplasms	CA_100.8	Malignant neoplasm of the lip	0	9	11	140 || 140.0 || 140.1 || 140.3 || 140.4 || 140.5 || 140.6 || 140.8 || 140.9	C00 || C00.0 || C00.1 || C00.2 || C00.3 || C00.4 || C00.5 || C00.6 || C00.8 || C00.9 || D37.01
2	Neoplasms	CA_100.9	Malignant neoplasm of the salivary glands	0	7	11	142 || 142.0 || 142.1 || 142.2 || 142.8 || 142.9 || 235.0	C07 || C08 || C08.0 || C08.1 || C08.9 || D37.03 || D37.030 || D37.031 || D37.032 || D37.039 || D37.04
2	Neoplasms	CA_101	Malignant neoplasm of the digestive organs	0	84	102	156.9 || 159.8 || 230 || 230.9 || 235.2 || 235.5 || 239.0 || V10.0 || V10.00 || V10.09	C24.8 || C24.9 || C26 || C26.0 || C26.9 || D01 || D01.7 || D01.9 || D37.8 || D37.9 || D49.0 || Z85.0 || Z85.00 || Z85.09 || Z86.004
2	Neoplasms	CA_101.1	Malignant neoplasm of the esophagus	0	11	8	150 || 150.0 || 150.1 || 150.2 || 150.3 || 150.4 || 150.5 || 150.8 || 150.9 || 230.1 || V10.03	C15 || C15.3 || C15.4 || C15.5 || C15.8 || C15.9 || D00.1 || Z85.01
2	Neoplasms	CA_101.2	Malignant neoplasm of stomach	0	12	14	151 || 151.1 || 151.2 || 151.3 || 151.4 || 151.5 || 151.6 || 151.8 || 151.9 || 230.2 || V10.04	C16 || C16.1 || C16.2 || C16.3 || C16.4 || C16.5 || C16.6 || C16.8 || C16.9 || D00.2 || D37.1 || Z85.02 || Z85.028
2	Neoplasms	CA_101.21	Malignant neoplasm of cardia	0	1	1	151.0	C16.0
2	Neoplasms	CA_101.3	Malignant neoplasm of the small intestine	0	8	13	152 || 152.0 || 152.1 || 152.2 || 152.3 || 152.8 || 152.9 || 230.7	C17 || C17.0 || C17.1 || C17.2 || C17.3 || C17.8 || C17.9 || D01.4 || D01.40 || D01.49 || D37.2 || Z85.06 || Z85.068
2	Neoplasms	CA_101.4	Malignant neoplasm of the lower GI tract	0	24	29	154 || 154.8 || 159.0 || V10.06	C21.8 || Z85.04 || Z85.048
2	Neoplasms	CA_101.41	Colorectal cancer	0	13	16	154.0 || 154.1 || 230.4	C18 || C19 || C20 || D01.1 || D01.2 || D37.5
2	Neoplasms	CA_101.411	Malignant neoplasm of colon	0	1	2	153 || 153.0 || 153.1 || 153.2 || 153.3 || 153.4 || 153.6 || 153.7 || 153.8 || 153.9 || 230.3 || V10.05	C18.0 || C18.2 || C18.3 || C18.4 || C18.5 || C18.6 || C18.7 || C18.8 || C18.9 || D01.0 || D37.4 || Z85.03 || Z85.038
2	Neoplasms	CA_101.412	Malignant neoplasm of appendix	0	-	-	153.5	C18.1 || D37.3
2	Neoplasms	CA_101.42	Malignant neoplasm of anus	0	10	13	154.2 || 154.3 || 230.5 || 230.6	C21 || C21.0 || C21.1 || C21.2 || D01.3
2	Neoplasms	CA_101.6	Malignant neoplasm of the liver and intrahepatic bile ducts	0	6	9	155 || 230.8 || 235.3	C22 || D01.5 || D37.6
2	Neoplasms	CA_101.61	Malignant neoplasm of the liver	0	2	5	155.0 || V10.07	C22.0 || C22.2 || C22.7 || C22.8 || Z85.05
2	Neoplasms	CA_101.62	Malignant neoplasm of the intrahepatic bile ducts	0	1	1	155.1	C22.1
2	Neoplasms	CA_101.7	Malignant neoplasm of the gallbladder and extrahepatic bile ducts	0	5	4	156 || 156.1 || 156.2 || 156.8	C24 || C24.0 || C24.1
2	Neoplasms	CA_101.71	Malignant neoplasm of the gallbladder	0	1	1	156.0	C23
2	Neoplasms	CA_101.8	Malignant neoplasm of the pancreas	0	8	10	157 || 157.0 || 157.1 || 157.2 || 157.3 || 157.4 || 157.8 || 157.9	C25 || C25.0 || C25.1 || C25.2 || C25.3 || C25.4 || C25.7 || C25.8 || C25.9 || Z85.07
2	Neoplasms	CA_102	Malignant neoplasm of the thoracic and respiratory organs	0	40	58	165 || 165.0 || 165.8 || 165.9 || 195.1 || 231 || 231.8 || 231.9 || 235.7 || 235.8 || 235.9 || 239.1 || V10.1 || V10.2 || V10.20 || V10.29	C39 || C39.0 || C39.9 || C76.1 || D02.3 || D02.4 || D38.5 || D38.6 || D49.1 || Z85.1 || Z85.2 || Z85.20 || Z85.29
2	Neoplasms	CA_102.1	Malignant neoplasm of the of bronchus and lung	0	9	28	162 || 162.2 || 162.3 || 162.4 || 162.5 || 162.8 || 162.9 || 231.2 || V10.11	C34 || C34.0 || C34.00 || C34.01 || C34.02 || C34.1 || C34.10 || C34.11 || C34.12 || C34.2 || C34.3 || C34.30 || C34.31 || C34.32 || C34.8 || C34.80 || C34.81 || C34.82 || C34.9 || C34.90 || C34.91 || C34.92 || D02.2 || D02.20 || D02.21 || D02.22 || Z85.11 || Z85.118
2	Neoplasms	CA_102.3	Malignant neoplasm of the trachea	0	3	4	162.0 || 231.1 || V10.12	C33 || D02.1 || D38.1 || Z85.12
2	Neoplasms	CA_102.5	Malignant neoplasm of the heart, mediastinum, thymus, and pleura	0	12	13	164	C38 || C38.8
2	Neoplasms	CA_102.51	Malignant neoplasm of the heart	0	1	1	164.1	C38.0
2	Neoplasms	CA_102.52	Malignant neoplasm of the mediastinum	0	4	4	164.2 || 164.3 || 164.8 || 164.9	C38.1 || C38.2 || C38.3 || D38.3
2	Neoplasms	CA_102.53	Malignant neoplasm of the of pleura	0	5	2	163 || 163.0 || 163.1 || 163.8 || 163.9	C38.4 || D38.2
2	Neoplasms	CA_102.54	Malignant neoplasm of the thymus	0	1	4	164.0	C37 || D38.4 || Z85.23 || Z85.238
2	Neoplasms	CA_103	Malignant neoplasm of the skin	0	76	247	173 || 173.0 || 173.00 || 173.09 || 173.1 || 173.10 || 173.19 || 173.2 || 173.20 || 173.29 || 173.3 || 173.30 || 173.39 || 173.4 || 173.40 || 173.49 || 173.5 || 173.50 || 173.59 || 173.6 || 173.60 || 173.69 || 173.7 || 173.70 || 173.79 || 173.8 || 173.80 || 173.89 || 173.9 || 173.90 || 173.99 || 238.2 || V10.83	C44 || C44.0 || C44.00 || C44.09 || C44.1 || C44.10 || C44.101 || C44.102 || C44.1021 || C44.1022 || C44.109 || C44.1091 || C44.1092 || C44.19 || C44.191 || C44.192 || C44.1921 || C44.1922 || C44.199 || C44.1991 || C44.1992 || C44.2 || C44.20 || C44.201 || C44.202 || C44.209 || C44.29 || C44.291 || C44.292 || C44.299 || C44.3 || C44.30 || C44.300 || C44.301 || C44.309 || C44.39 || C44.390 || C44.391 || C44.399 || C44.4 || C44.40 || C44.49 || C44.5 || C44.50 || C44.500 || C44.501 || C44.509 || C44.59 || C44.590 || C44.591 || C44.599 || C44.6 || C44.60 || C44.601 || C44.602 || C44.609 || C44.69 || C44.691 || C44.692 || C44.699 || C44.7 || C44.70 || C44.701 || C44.702 || C44.709 || C44.79 || C44.791 || C44.792 || C44.799 || C44.8 || C44.80 || C44.89 || C44.9 || C44.90 || C44.99 || D48.5 || Z85.82 || Z85.828
2	Neoplasms	CA_103.1	Melanomas of skin	0	12	68	172 || 172.0 || 172.1 || 172.2 || 172.3 || 172.4 || 172.5 || 172.6 || 172.7 || 172.8 || 172.9 || V10.82	C43 || C43.0 || C43.1 || C43.10 || C43.11 || C43.111 || C43.112 || C43.12 || C43.121 || C43.122 || C43.2 || C43.20 || C43.21 || C43.22 || C43.3 || C43.30 || C43.31 || C43.39 || C43.4 || C43.5 || C43.51 || C43.52 || C43.59 || C43.6 || C43.60 || C43.61 || C43.62 || C43.7 || C43.70 || C43.71 || C43.72 || C43.8 || C43.9 || D03 || D03.0 || D03.1 || D03.10 || D03.11 || D03.111 || D03.112 || D03.12 || D03.121 || D03.122 || D03.2 || D03.20 || D03.21 || D03.22 || D03.3 || D03.30 || D03.39 || D03.4 || D03.5 || D03.51 || D03.52 || D03.59 || D03.6 || D03.60 || D03.61 || D03.62 || D03.7 || D03.70 || D03.71 || D03.72 || D03.8 || D03.9 || Z85.820 || Z86.006 || Z86.007
2	Neoplasms	CA_103.2	Keratinocyte carcinoma	0	20	72	-	-
2	Neoplasms	CA_103.21	Basal cell carcinoma	0	10	32	173.01 || 173.11 || 173.21 || 173.31 || 173.41 || 173.51 || 173.61 || 173.71 || 173.81 || 173.91	C44.01 || C44.11 || C44.111 || C44.112 || C44.1121 || C44.1122 || C44.119 || C44.1191 || C44.1192 || C44.21 || C44.211 || C44.212 || C44.219 || C44.31 || C44.310 || C44.311 || C44.319 || C44.41 || C44.51 || C44.510 || C44.511 || C44.519 || C44.61 || C44.611 || C44.612 || C44.619 || C44.71 || C44.711 || C44.712 || C44.719 || C44.81 || C44.91
2	Neoplasms	CA_103.22	Squamous cell carcinoma of the skin	0	10	40	173.02 || 173.12 || 173.22 || 173.32 || 173.42 || 173.52 || 173.62 || 173.72 || 173.82 || 173.92	C44.02 || C44.12 || C44.121 || C44.122 || C44.1221 || C44.1222 || C44.129 || C44.1291 || C44.1292 || C44.13 || C44.131 || C44.132 || C44.1321 || C44.1322 || C44.139 || C44.1391 || C44.1392 || C44.22 || C44.221 || C44.222 || C44.229 || C44.32 || C44.320 || C44.321 || C44.329 || C44.42 || C44.52 || C44.520 || C44.521 || C44.529 || C44.62 || C44.621 || C44.622 || C44.629 || C44.72 || C44.721 || C44.722 || C44.729 || C44.82 || C44.92
2	Neoplasms	CA_103.3	Carcinoma in situ of skin	0	11	29	232 || 232.0 || 232.1 || 232.2 || 232.3 || 232.4 || 232.5 || 232.6 || 232.7 || 232.8 || 232.9	D04 || D04.0 || D04.1 || D04.10 || D04.11 || D04.111 || D04.112 || D04.12 || D04.121 || D04.122 || D04.2 || D04.20 || D04.21 || D04.22 || D04.3 || D04.30 || D04.39 || D04.4 || D04.5 || D04.6 || D04.60 || D04.61 || D04.62 || D04.7 || D04.70 || D04.71 || D04.72 || D04.8 || D04.9
2	Neoplasms	CA_104	Malignant sarcoma-related cancers	0	40	100	239.2	C22.3 || C22.4 || D49.2 || Z85.83
2	Neoplasms	CA_104.1	Malignant neoplam of the bone and/or cartilage	0	13	34	170 || 170.0 || 170.1 || 170.2 || 170.3 || 170.4 || 170.5 || 170.6 || 170.7 || 170.8 || 170.9 || 238.0 || V10.81	C40 || C40.0 || C40.00 || C40.01 || C40.02 || C40.1 || C40.10 || C40.11 || C40.12 || C40.2 || C40.20 || C40.21 || C40.22 || C40.3 || C40.30 || C40.31 || C40.32 || C40.8 || C40.80 || C40.81 || C40.82 || C40.9 || C40.90 || C40.91 || C40.92 || C41 || C41.0 || C41.1 || C41.2 || C41.3 || C41.4 || C41.9 || D48.0 || Z85.830
2	Neoplasms	CA_104.2	Malignant neoplasm of retroperitoneum and peritoneum	0	5	7	158 || 158.0 || 158.8 || 158.9 || 235.4	C48 || C48.0 || C48.1 || C48.2 || C48.8 || D48.3 || D48.4
2	Neoplasms	CA_104.3	Malignant neoplasm of connective and soft tissue	0	12	18	171 || 171.0 || 171.2 || 171.3 || 171.4 || 171.5 || 171.6 || 171.7 || 171.8 || 171.9 || 238.1 || 727.02	C49 || C49.0 || C49.1 || C49.10 || C49.11 || C49.12 || C49.2 || C49.20 || C49.21 || C49.22 || C49.3 || C49.4 || C49.5 || C49.6 || C49.8 || C49.9 || D48.1 || Z85.831
2	Neoplasms	CA_104.4	Malignant neoplasm of peripheral nerves*	1	0	17	-	C47 || C47.0 || C47.1 || C47.10 || C47.11 || C47.12 || C47.2 || C47.20 || C47.21 || C47.22 || C47.3 || C47.4 || C47.5 || C47.6 || C47.8 || C47.9 || D48.2
2	Neoplasms	CA_104.5	Gastrointestinal stromal tumor*	1	0	8	-	C49.A || C49.A0 || C49.A1 || C49.A2 || C49.A3 || C49.A4 || C49.A5 || C49.A9
2	Neoplasms	CA_104.6	Kaposi's sarcoma	0	9	12	176 || 176.0 || 176.1 || 176.2 || 176.3 || 176.4 || 176.5 || 176.8 || 176.9	C46 || C46.0 || C46.1 || C46.2 || C46.3 || C46.4 || C46.5 || C46.50 || C46.51 || C46.52 || C46.7 || C46.9
2	Neoplasms	CA_105	Malignant neoplasm of the breast	0	17	106	233.0 || 238.3 || 239.3	C50 || C50.0 || C50.1 || C50.2 || C50.3 || C50.4 || C50.5 || C50.6 || C50.9 || D05 || D05.0 || D05.00 || D05.01 || D05.02 || D05.1 || D05.10 || D05.11 || D05.12 || D05.8 || D05.80 || D05.81 || D05.82 || D05.9 || D05.90 || D05.91 || D05.92 || D48.6 || D48.60 || D48.61 || D48.62 || D49.3 || Z85.3 || Z86.000
2	Neoplasms	CA_105.1	Malignant neoplasm of the breast, female	0	11	37	174 || 174.0 || 174.1 || 174.2 || 174.3 || 174.4 || 174.5 || 174.6 || 174.8 || 174.9 || V10.3	C50.01 || C50.011 || C50.012 || C50.019 || C50.11 || C50.111 || C50.112 || C50.119 || C50.21 || C50.211 || C50.212 || C50.219 || C50.31 || C50.311 || C50.312 || C50.319 || C50.41 || C50.411 || C50.412 || C50.419 || C50.51 || C50.511 || C50.512 || C50.519 || C50.61 || C50.611 || C50.612 || C50.619 || C50.8 || C50.81 || C50.811 || C50.812 || C50.819 || C50.91 || C50.911 || C50.912 || C50.919
2	Neoplasms	CA_105.2	Malignant neoplasm of the breast, male	0	3	36	175 || 175.0 || 175.9	C50.02 || C50.021 || C50.022 || C50.029 || C50.12 || C50.121 || C50.122 || C50.129 || C50.22 || C50.221 || C50.222 || C50.229 || C50.32 || C50.321 || C50.322 || C50.329 || C50.42 || C50.421 || C50.422 || C50.429 || C50.52 || C50.521 || C50.522 || C50.529 || C50.62 || C50.621 || C50.622 || C50.629 || C50.82 || C50.821 || C50.822 || C50.829 || C50.92 || C50.921 || C50.922 || C50.929
2	Neoplasms	CA_106	Gynecological malignant neoplasms	0	43	70	183 || 183.4 || 184 || 184.8 || 184.9 || 233.3 || 233.30 || 233.39 || 236.3 || V10.40 || V10.44	C57 || C57.7 || C57.8 || C57.9 || D07.3 || D07.30 || D07.39 || D39 || D39.8 || D39.9 || Z85.40 || Z85.44
2	Neoplasms	CA_106.1	Malignant neoplasm of external female genital organs and cervix	0	14	21	-	-
2	Neoplasms	CA_106.11	Malignant neoplasm of the vulva	0	5	7	184.1 || 184.2 || 184.3 || 184.4 || 233.32	C51 || C51.0 || C51.1 || C51.2 || C51.8 || C51.9 || D07.1
2	Neoplasms	CA_106.12	Malignant neoplasm of the vagina	0	2	2	184.0 || 233.31	C52 || D07.2
2	Neoplasms	CA_106.13	Malignant neoplasm of the cervix	0	7	12	180 || 180.0 || 180.1 || 180.8 || 180.9 || 233.1 || V10.41	C53 || C53.0 || C53.1 || C53.8 || C53.9 || D06 || D06.0 || D06.1 || D06.7 || D06.9 || Z85.41 || Z86.001
2	Neoplasms	CA_106.2	Malignant neoplasm of the uterus	0	8	11	179 || 182 || 182.8 || 233.2 || 236.0 || V10.42	C55 || D39.0 || Z85.42
2	Neoplasms	CA_106.21	Malignant neoplasm of endometrium	0	2	8	182.0 || 182.1	C54 || C54.0 || C54.1 || C54.2 || C54.3 || C54.8 || C54.9 || D07.0
2	Neoplasms	CA_106.3	Malignant neoplasm of the ovary	0	3	10	183.0 || 236.2 || V10.43	C56 || C56.1 || C56.2 || C56.3 || C56.9 || D39.1 || D39.10 || D39.11 || D39.12 || Z85.43
2	Neoplasms	CA_106.4	Malignant neoplasm of the fallopian tube and uterine adnexa	0	5	14	183.2 || 183.3 || 183.5 || 183.8 || 183.9	C57.0 || C57.00 || C57.01 || C57.02 || C57.1 || C57.10 || C57.11 || C57.12 || C57.2 || C57.20 || C57.21 || C57.22 || C57.3 || C57.4
2	Neoplasms	CA_106.6	Malignant neoplasm of the placenta	0	2	2	181 || 236.1	C58 || D39.2
2	Neoplasms	CA_107	Malignant neoplasm of male genitalia	0	25	52	187 || 187.8 || 187.9 || 233.6 || 236.6 || V10.45 || V10.49	C63 || C63.7 || C63.8 || C63.9 || D07.6 || D07.60 || D07.69 || D40 || D40.8 || D40.9 || Z85.49
2	Neoplasms	CA_107.1	Malignant neoplasm of the penis	0	5	8	187.1 || 187.2 || 187.3 || 187.4 || 233.5	C60 || C60.0 || C60.1 || C60.2 || C60.8 || C60.9 || D07.4 || Z85.45
2	Neoplasms	CA_107.2	Malignant neoplasm of the prostate	0	4	5	185 || 233.4 || 236.5 || V10.46	C61 || D07.5 || D40.0 || R97.21 || Z85.46
2	Neoplasms	CA_107.3	Malignant neoplasm of the testis	0	5	17	186 || 186.0 || 186.9 || 236.4 || V10.47	C62 || C62.0 || C62.00 || C62.01 || C62.02 || C62.1 || C62.10 || C62.11 || C62.12 || C62.9 || C62.90 || C62.91 || C62.92 || D40.1 || D40.10 || D40.12 || Z85.47
2	Neoplasms	CA_107.4	Malignant neoplasm of epididymis	0	2	5	187.5 || V10.48	C63.0 || C63.00 || C63.01 || C63.02 || Z85.48
2	Neoplasms	CA_107.5	Malignant neoplasm of spermatic cord	0	1	4	187.6	C63.1 || C63.10 || C63.11 || C63.12
2	Neoplasms	CA_107.6	Malignant neoplasm of the scrotum	0	1	2	187.7	C63.2 || D07.61
2	Neoplasms	CA_108	Malignant neoplasm of the urinary tract	0	33	62	189 || 189.8 || 189.9 || 233.9 || 236.9 || 236.90 || 236.91 || 236.99 || V10.5 || V10.50 || V10.59	C68 || C68.8 || C68.9 || D09.1 || D09.10 || D09.19 || D41 || D41.8 || D41.9 || Z85.5 || Z85.50 || Z85.59
2	Neoplasms	CA_108.4	Malignant neoplasm of the kidney	0	4	23	V10.52	D41.0 || D41.00 || D41.01 || D41.02 || D49.51 || D49.511 || D49.512 || D49.519 || Z85.52 || Z85.528
2	Neoplasms	CA_108.41	Malignant neoplasm of kidney, except pelvis	0	1	4	189.0	C64 || C64.1 || C64.2 || C64.9
2	Neoplasms	CA_108.42	Malignant neoplasm of renal pelvis	0	2	9	189.1 || V10.53	C65 || C65.1 || C65.2 || C65.9 || D41.1 || D41.10 || D41.11 || D41.12 || Z85.53
2	Neoplasms	CA_108.5	Malignant neoplasm of the bladder	0	15	15	188 || 188.0 || 188.1 || 188.2 || 188.3 || 188.4 || 188.5 || 188.6 || 188.7 || 188.8 || 188.9 || 233.7 || 236.7 || 239.4 || V10.51	C67 || C67.0 || C67.1 || C67.2 || C67.3 || C67.4 || C67.5 || C67.6 || C67.7 || C67.8 || C67.9 || D09.0 || D41.4 || D49.4 || Z85.51
2	Neoplasms	CA_108.6	Malignant neoplasm of urethra	0	2	3	189.3 || 189.4	C68.0 || C68.1 || D41.3
2	Neoplasms	CA_108.7	Malignant neoplasm of ureter	0	1	9	189.2	C66 || C66.1 || C66.2 || C66.9 || D41.2 || D41.20 || D41.21 || D41.22 || Z85.54
2	Neoplasms	CA_109	Malignant neoplasm of the eye, brain and other parts of central nervous system	0	38	93	192 || 192.8 || 192.9 || 237.5 || 237.9 || V10.86	C72 || C72.9 || D43 || D43.8 || D43.9 || Z85.84 || Z85.848
2	Neoplasms	CA_109.1	Malignant neoplasm of eye	0	14	43	190 || 190.0 || 190.8 || 190.9 || 234.0 || 239.81 || V10.84	C69 || C69.4 || C69.40 || C69.41 || C69.42 || C69.8 || C69.80 || C69.81 || C69.82 || C69.9 || C69.90 || C69.91 || C69.92 || D09.2 || D09.20 || D09.21 || D09.22 || Z85.840
2	Neoplasms	CA_109.11	Malignant neoplasm of orbit	0	1	4	190.1	C69.6 || C69.60 || C69.61 || C69.62
2	Neoplasms	CA_109.12	Malignant neoplasm of lacrimal gland and duct	0	2	4	190.2 || 190.7	C69.5 || C69.50 || C69.51 || C69.52
2	Neoplasms	CA_109.13	Malignant neoplasm of conjunctiva	0	1	4	190.3	C69.0 || C69.00 || C69.01 || C69.02
2	Neoplasms	CA_109.14	Malignant neoplasm of cornea	0	1	4	190.4	C69.1 || C69.10 || C69.11 || C69.12
2	Neoplasms	CA_109.15	Malignant neoplasm of retina	0	1	5	190.5	C69.2 || C69.20 || C69.21 || C69.22 || D49.81
2	Neoplasms	CA_109.16	Malignant neoplasm of choroid	0	1	4	190.6	C69.3 || C69.30 || C69.31 || C69.32
2	Neoplasms	CA_109.2	Malignant neoplasm of meninges	0	3	8	192.1 || 192.3 || 237.6	C70 || C70.0 || C70.1 || C70.9 || D42 || D42.0 || D42.1 || D42.9
2	Neoplasms	CA_109.3	Malignant neoplasm of brain	0	13	16	191 || 191.0 || 191.1 || 191.2 || 191.3 || 191.4 || 191.5 || 191.6 || 191.7 || 191.8 || 191.9 || 239.6 || V10.85	C71 || C71.0 || C71.1 || C71.2 || C71.3 || C71.4 || C71.5 || C71.6 || C71.7 || C71.8 || C71.9 || D43.0 || D43.1 || D43.2 || D49.6 || Z85.841
2	Neoplasms	CA_109.4	Malignant neoplasm of spinal cord	0	1	3	192.2	C72.0 || C72.1 || D43.4
2	Neoplasms	CA_109.5	Malignant neoplasm of cranial nerve	0	1	16	192.0	C72.2 || C72.20 || C72.21 || C72.22 || C72.3 || C72.30 || C72.31 || C72.32 || C72.4 || C72.40 || C72.41 || C72.42 || C72.5 || C72.50 || C72.59 || D43.3
2	Neoplasms	CA_110	Malignant neoplasm of the endocrine glands	0	12	19	194 || 194.8 || 194.9 || 237.4 || V10.88	C75 || C75.8 || C75.9 || D09.3 || D44 || D44.9 || Z85.85 || Z85.858
2	Neoplasms	CA_110.1	Malignant neoplasm of the thyroid	0	2	3	193 || V10.87	C73 || D44.0 || Z85.850
2	Neoplasms	CA_110.3	Malignant neoplasm of the parathyroid gland	0	1	2	194.1	C75.0 || D44.2
2	Neoplasms	CA_110.4	Malignant neoplasm of the pituitary gland and craniopharyngeal duct	0	2	4	194.3 || 237.0	C75.1 || C75.2 || D44.3 || D44.4
2	Neoplasms	CA_110.5	Malignant neoplasm of the pineal gland	0	2	2	194.4 || 237.1	C75.3 || D44.5
2	Neoplasms	CA_112	Malignant neoplasm of other and ill-defined sites	0	33	53	159 || 159.9 || 195 || 195.2 || 195.3 || 195.4 || 195.5 || 195.8 || 199 || 199.0 || 199.1 || 233 || 234 || 234.8 || 234.9 || 235 || 236 || 237 || 238 || 238.8 || 238.9 || 239 || 239.5 || 239.7 || 239.8 || 239.89 || 239.9 || V10 || V10.4 || V10.8 || V10.89 || V10.9 || V10.90	C76 || C76.0 || C76.2 || C76.3 || C76.4 || C76.40 || C76.41 || C76.42 || C76.5 || C76.50 || C76.51 || C76.52 || C76.8 || C80 || C80.0 || C80.1 || C80.2 || D00 || D02 || D07 || D09 || D09.8 || D09.9 || D38 || D48 || D48.7 || D48.9 || D49 || D49.5 || D49.59 || D49.7 || D49.8 || D49.89 || D49.9 || Z85 || Z85.4 || Z85.8 || Z85.89 || Z85.9 || Z86.0 || Z86.00 || Z86.002 || Z86.003 || Z86.005 || Z86.008
2	Neoplasms	CA_112.1	Mesothelioma*	1	0	6	-	C45 || C45.0 || C45.1 || C45.2 || C45.7 || C45.9
2	Neoplasms	CA_114	Neuroendocrine tumors	0	70	127	209	-
2	Neoplasms	CA_114.1	Malignant neuroendocrine tumors	0	35	70	209.0 || 209.00 || 209.01 || 209.02 || 209.03 || 209.1 || 209.10 || 209.11 || 209.12 || 209.13 || 209.14 || 209.15 || 209.16 || 209.17 || 209.2 || 209.20 || 209.21 || 209.22 || 209.23 || 209.24 || 209.25 || 209.26 || 209.27 || 209.29 || 209.3 || 209.30 || V10.91	C7A || C7A.0 || C7A.00 || C7A.01 || C7A.010 || C7A.011 || C7A.012 || C7A.019 || C7A.02 || C7A.020 || C7A.021 || C7A.022 || C7A.023 || C7A.024 || C7A.025 || C7A.026 || C7A.029 || C7A.09 || C7A.090 || C7A.091 || C7A.092 || C7A.093 || C7A.094 || C7A.095 || C7A.096 || C7A.098 || C7A.1 || C7A.8 || Z85.020 || Z85.030 || Z85.040 || Z85.060 || Z85.110 || Z85.230 || Z85.520
2	Neoplasms	CA_114.11	Exocrine pancreatic cancer	0	1	1	157.4	C25.4
2	Neoplasms	CA_114.12	Merkel cell carcinoma	0	7	34	209.31 || 209.32 || 209.33 || 209.34 || 209.35 || 209.36 || 209.75	C4A || C4A.0 || C4A.1 || C4A.10 || C4A.11 || C4A.111 || C4A.112 || C4A.12 || C4A.121 || C4A.122 || C4A.2 || C4A.20 || C4A.21 || C4A.22 || C4A.3 || C4A.30 || C4A.31 || C4A.39 || C4A.4 || C4A.5 || C4A.51 || C4A.52 || C4A.59 || C4A.6 || C4A.60 || C4A.61 || C4A.62 || C4A.7 || C4A.70 || C4A.71 || C4A.72 || C4A.8 || C4A.9 || Z85.821
2	Neoplasms	CA_114.2	Benign neuroendocrine tumors	0	25	29	209.4 || 209.40 || 209.41 || 209.42 || 209.43 || 209.5 || 209.50 || 209.51 || 209.52 || 209.53 || 209.54 || 209.55 || 209.56 || 209.57 || 209.6 || 209.60 || 209.61 || 209.62 || 209.63 || 209.64 || 209.65 || 209.66 || 209.67 || 209.69 || 211.7	D13.7 || D3A || D3A.0 || D3A.00 || D3A.01 || D3A.010 || D3A.011 || D3A.012 || D3A.019 || D3A.02 || D3A.020 || D3A.021 || D3A.022 || D3A.023 || D3A.024 || D3A.025 || D3A.026 || D3A.029 || D3A.09 || D3A.090 || D3A.091 || D3A.092 || D3A.093 || D3A.094 || D3A.095 || D3A.096 || D3A.098 || D3A.8 || Z86.012
2	Neoplasms	CA_114.4	Carcinoid tumors	0	49	59	209.2 || 209.20 || 209.25 || 209.26 || 209.27 || 209.29 || 209.6 || 209.60 || 209.65 || 209.66 || 209.67 || 209.69 || 259.2	C7A.0 || C7A.00 || C7A.09 || C7A.094 || C7A.095 || C7A.096 || C7A.098 || D3A.0 || D3A.00 || D3A.09 || D3A.093 || D3A.094 || D3A.095 || D3A.096 || D3A.098 || E34.0 || Z86.012
2	Neoplasms	CA_114.41	Intestinal carcinoid	0	28	31	209.0 || 209.00 || 209.01 || 209.02 || 209.03 || 209.1 || 209.10 || 209.11 || 209.12 || 209.13 || 209.14 || 209.15 || 209.16 || 209.17 || 209.4 || 209.40 || 209.41 || 209.42 || 209.43 || 209.5 || 209.50 || 209.51 || 209.52 || 209.53 || 209.54 || 209.55 || 209.56 || 209.57	C7A.01 || C7A.010 || C7A.011 || C7A.012 || C7A.019 || C7A.02 || C7A.020 || C7A.021 || C7A.022 || C7A.023 || C7A.024 || C7A.025 || C7A.026 || C7A.029 || D3A.01 || D3A.010 || D3A.011 || D3A.012 || D3A.019 || D3A.02 || D3A.020 || D3A.021 || D3A.022 || D3A.023 || D3A.024 || D3A.025 || D3A.026 || D3A.029 || Z85.030 || Z85.040 || Z85.060
2	Neoplasms	CA_114.42	Carcinoid tumor of the bronchus and lung	0	2	3	209.21 || 209.61	C7A.090 || D3A.090 || Z85.110
2	Neoplasms	CA_114.43	Carcinoid tumor of the thymus	0	2	3	209.22 || 209.62	C7A.091 || D3A.091 || Z85.230
2	Neoplasms	CA_114.44	Carcinoid tumor of the stomach	0	2	3	209.23 || 209.63	C7A.092 || D3A.092 || Z85.020
2	Neoplasms	CA_114.45	Carcinoid tumor of the kidney	0	2	2	209.24 || 209.64	C7A.093 || Z85.520
2	Neoplasms	CA_114.5	Paraganglioma	0	5	6	194.5 || 194.6 || 227.5 || 227.6 || 237.3	C75.4 || C75.5 || D35.5 || D35.6 || D44.6 || D44.7
2	Neoplasms	CA_114.6	Pheochromocytoma	0	3	21	194.0 || 227.0 || 237.2	C74 || C74.0 || C74.00 || C74.01 || C74.02 || C74.1 || C74.10 || C74.11 || C74.12 || C74.9 || C74.90 || C74.91 || C74.92 || D35.0 || D35.00 || D35.01 || D35.02 || D44.1 || D44.10 || D44.11 || D44.12
2	Neoplasms	CA_116	Secondary malignant neoplasm	0	39	69	196 || 196.0 || 196.1 || 196.2 || 196.3 || 196.5 || 196.6 || 196.8 || 196.9 || 197 || 197.0 || 197.1 || 197.2 || 197.3 || 197.4 || 197.5 || 197.6 || 197.7 || 197.8 || 198 || 198.0 || 198.1 || 198.2 || 198.3 || 198.4 || 198.5 || 198.6 || 198.7 || 198.8 || 198.81 || 198.82 || 198.89 || 209.7 || 209.70 || 209.71 || 209.72 || 209.73 || 209.74 || 209.79	C77 || C77.0 || C77.1 || C77.2 || C77.3 || C77.4 || C77.5 || C77.8 || C77.9 || C78 || C78.0 || C78.00 || C78.01 || C78.02 || C78.1 || C78.2 || C78.3 || C78.30 || C78.39 || C78.4 || C78.5 || C78.6 || C78.7 || C78.8 || C78.80 || C78.89 || C79 || C79.0 || C79.00 || C79.01 || C79.02 || C79.1 || C79.10 || C79.11 || C79.19 || C79.2 || C79.3 || C79.31 || C79.32 || C79.4 || C79.40 || C79.49 || C79.5 || C79.51 || C79.52 || C79.6 || C79.60 || C79.61 || C79.62 || C79.63 || C79.7 || C79.70 || C79.71 || C79.72 || C79.8 || C79.81 || C79.82 || C79.89 || C79.9 || C7B || C7B.0 || C7B.00 || C7B.01 || C7B.02 || C7B.03 || C7B.04 || C7B.09 || C7B.1 || C7B.8
2	Neoplasms	CA_120	Hemo onc - by cell of origin	0	416	606	159.1 || 202.9 || 202.90 || 202.91 || 202.92 || 202.93 || 202.94 || 202.95 || 202.96 || 202.97 || 202.98 || 203 || 203.8 || 203.80 || 203.81 || 203.82 || 207 || 208 || 208.0 || 208.00 || 208.01 || 208.02 || 208.1 || 208.10 || 208.11 || 208.12 || 208.2 || 208.20 || 208.21 || 208.22 || 208.8 || 208.80 || 208.81 || 208.82 || 208.9 || 208.90 || 208.91 || 208.92 || 238.5 || 238.7 || 238.71 || 238.72 || 238.73 || 238.74 || 238.75 || 238.79 || V10.6 || V10.60 || V10.69 || V10.7 || V10.71 || V10.79	C26.1 || C85 || C85.8 || C85.80 || C85.81 || C85.82 || C85.83 || C85.84 || C85.85 || C85.86 || C85.87 || C85.88 || C85.89 || C85.9 || C85.90 || C85.91 || C85.92 || C85.93 || C85.94 || C85.95 || C85.96 || C85.97 || C85.98 || C85.99 || C88 || C88.3 || C88.8 || C88.9 || C94 || C94.8 || C94.80 || C94.81 || C94.82 || C95 || C95.0 || C95.00 || C95.01 || C95.02 || C95.1 || C95.10 || C95.11 || C95.12 || C95.9 || C95.90 || C95.91 || C95.92 || C96 || C96.4 || C96.9 || C96.Z || D47 || D47.1 || D47.9 || D47.Z || D47.Z1 || D47.Z2 || D47.Z9 || Z85.6 || Z85.7 || Z85.72 || Z85.79
2	Neoplasms	CA_120.1	Myeloid	0	86	122	203.0 || 203.00 || 203.01 || 203.02 || 205 || 205.0 || 205.00 || 205.01 || 205.02 || 205.1 || 205.10 || 205.11 || 205.12 || 205.2 || 205.20 || 205.21 || 205.22 || 205.3 || 205.30 || 205.31 || 205.32 || 205.8 || 205.80 || 205.81 || 205.82 || 205.9 || 205.90 || 205.91 || 205.92 || 207.8 || 207.80 || 207.81 || 207.82 || 238.76 || 289.83 || V10.62	C90 || C90.0 || C90.00 || C90.01 || C90.02 || C92 || C92.0 || C92.00 || C92.01 || C92.02 || C92.1 || C92.10 || C92.11 || C92.12 || C92.2 || C92.20 || C92.21 || C92.22 || C92.3 || C92.30 || C92.31 || C92.32 || C92.4 || C92.40 || C92.41 || C92.42 || C92.6 || C92.60 || C92.61 || C92.62 || C92.9 || C92.90 || C92.91 || C92.92 || C92.A || C92.A0 || C92.A1 || C92.A2 || C92.Z || C92.Z0 || C92.Z1 || C92.Z2 || C94.4 || C94.40 || C94.41 || C94.42 || C94.6 || D46 || D46.0 || D46.1 || D46.2 || D46.20 || D46.21 || D46.22 || D46.4 || D46.9 || D46.A || D46.B || D46.C || D46.Z || D47.3 || D47.4 || D75.81
2	Neoplasms	CA_120.11	Plasma cell	0	5	12	203.1 || 203.10 || 203.11 || 203.12 || 238.6	C90.1 || C90.10 || C90.11 || C90.12 || C90.2 || C90.20 || C90.21 || C90.22 || C90.3 || C90.30 || C90.31 || C90.32
2	Neoplasms	CA_120.12	Monocyte	0	22	25	206 || 206.0 || 206.00 || 206.01 || 206.02 || 206.1 || 206.10 || 206.11 || 206.12 || 206.2 || 206.20 || 206.21 || 206.22 || 206.8 || 206.80 || 206.81 || 206.82 || 206.9 || 206.90 || 206.91 || 206.92 || V10.63	C92.5 || C92.50 || C92.51 || C92.52 || C93 || C93.0 || C93.00 || C93.01 || C93.02 || C93.1 || C93.10 || C93.11 || C93.12 || C93.3 || C93.30 || C93.31 || C93.32 || C93.9 || C93.90 || C93.91 || C93.92 || C93.Z || C93.Z0 || C93.Z1 || C93.Z2
2	Neoplasms	CA_120.13	Erythroid	0	9	5	207.0 || 207.00 || 207.01 || 207.02 || 207.1 || 207.10 || 207.11 || 207.12 || 238.4	C94.0 || C94.00 || C94.01 || C94.02 || D45
2	Neoplasms	CA_120.14	Megakaryoblast	0	4	4	207.2 || 207.20 || 207.21 || 207.22	C94.2 || C94.20 || C94.21 || C94.22
2	Neoplasms	CA_120.15	Mast cell	0	10	13	202.6 || 202.60 || 202.61 || 202.62 || 202.63 || 202.64 || 202.65 || 202.66 || 202.67 || 202.68	C94.3 || C94.30 || C94.31 || C94.32 || C96.2 || C96.20 || C96.21 || C96.22 || C96.29 || D47.0 || D47.01 || D47.02 || D47.09
2	Neoplasms	CA_120.2	Lymphoid	0	257	418	200 || 200.1 || 200.10 || 200.11 || 200.12 || 200.13 || 200.14 || 200.15 || 200.16 || 200.17 || 200.18 || 200.7 || 200.70 || 200.71 || 200.72 || 200.73 || 200.74 || 200.75 || 200.76 || 200.77 || 200.78 || 200.8 || 200.80 || 200.81 || 200.82 || 200.83 || 200.84 || 200.85 || 200.86 || 200.87 || 200.88 || 201 || 201.4 || 201.40 || 201.41 || 201.42 || 201.43 || 201.44 || 201.45 || 201.46 || 201.47 || 201.48 || 201.9 || 201.90 || 201.91 || 201.92 || 201.93 || 201.94 || 201.95 || 201.96 || 201.97 || 201.98 || 202 || 202.8 || 202.80 || 202.81 || 202.82 || 202.83 || 202.84 || 202.85 || 202.86 || 202.87 || 202.88 || 204 || 204.0 || 204.00 || 204.01 || 204.02 || 204.1 || 204.10 || 204.11 || 204.12 || 204.2 || 204.20 || 204.21 || 204.22 || 204.8 || 204.80 || 204.81 || 204.82 || 204.9 || 204.90 || 204.91 || 204.92 || V10.61 || V10.72	C81 || C81.9 || C81.90 || C81.91 || C81.92 || C81.93 || C81.94 || C81.95 || C81.96 || C81.97 || C81.98 || C81.99 || C83.5 || C83.50 || C83.51 || C83.52 || C83.53 || C83.54 || C83.55 || C83.56 || C83.57 || C83.58 || C83.59 || C91 || C91.0 || C91.00 || C91.01 || C91.02 || C91.9 || C91.90 || C91.91 || C91.92 || C91.Z || C91.Z0 || C91.Z1 || C91.Z2 || Z85.71
2	Neoplasms	CA_120.21	Mature B-cell	0	120	274	200.0 || 200.00 || 200.01 || 200.02 || 200.03 || 200.04 || 200.05 || 200.06 || 200.07 || 200.08 || 200.2 || 200.20 || 200.21 || 200.22 || 200.23 || 200.24 || 200.25 || 200.26 || 200.27 || 200.28 || 200.3 || 200.30 || 200.31 || 200.32 || 200.33 || 200.34 || 200.35 || 200.36 || 200.37 || 200.38 || 200.4 || 200.40 || 200.41 || 200.42 || 200.43 || 200.44 || 200.45 || 200.46 || 200.47 || 200.48 || 200.5 || 200.50 || 200.51 || 200.52 || 200.53 || 200.54 || 200.55 || 200.56 || 200.57 || 200.58 || 201.0 || 201.00 || 201.01 || 201.02 || 201.03 || 201.04 || 201.05 || 201.06 || 201.07 || 201.08 || 201.1 || 201.10 || 201.11 || 201.12 || 201.13 || 201.14 || 201.15 || 201.16 || 201.17 || 201.18 || 201.2 || 201.20 || 201.21 || 201.22 || 201.23 || 201.24 || 201.25 || 201.26 || 201.27 || 201.28 || 201.5 || 201.50 || 201.51 || 201.52 || 201.53 || 201.54 || 201.55 || 201.56 || 201.57 || 201.58 || 201.6 || 201.60 || 201.61 || 201.62 || 201.63 || 201.64 || 201.65 || 201.66 || 201.67 || 201.68 || 201.7 || 201.70 || 201.71 || 201.72 || 201.73 || 201.74 || 201.75 || 201.76 || 201.77 || 201.78 || 202.0 || 202.00 || 202.01 || 202.02 || 202.03 || 202.04 || 202.05 || 202.06 || 202.07 || 202.08	C81.0 || C81.00 || C81.01 || C81.02 || C81.03 || C81.04 || C81.05 || C81.06 || C81.07 || C81.08 || C81.09 || C81.1 || C81.10 || C81.11 || C81.12 || C81.13 || C81.14 || C81.15 || C81.16 || C81.17 || C81.18 || C81.19 || C81.2 || C81.20 || C81.21 || C81.22 || C81.23 || C81.24 || C81.25 || C81.26 || C81.27 || C81.28 || C81.29 || C81.3 || C81.30 || C81.31 || C81.32 || C81.33 || C81.34 || C81.35 || C81.36 || C81.37 || C81.38 || C81.39 || C81.4 || C81.40 || C81.41 || C81.42 || C81.43 || C81.44 || C81.45 || C81.46 || C81.47 || C81.48 || C81.49 || C81.7 || C81.70 || C81.71 || C81.72 || C81.73 || C81.74 || C81.75 || C81.76 || C81.77 || C81.78 || C81.79 || C82 || C82.0 || C82.00 || C82.01 || C82.02 || C82.03 || C82.04 || C82.05 || C82.06 || C82.07 || C82.08 || C82.09 || C82.1 || C82.10 || C82.11 || C82.12 || C82.13 || C82.14 || C82.15 || C82.16 || C82.17 || C82.18 || C82.19 || C82.2 || C82.20 || C82.21 || C82.22 || C82.23 || C82.24 || C82.25 || C82.26 || C82.27 || C82.28 || C82.29 || C82.3 || C82.30 || C82.31 || C82.32 || C82.33 || C82.34 || C82.35 || C82.36 || C82.37 || C82.38 || C82.39 || C82.4 || C82.40 || C82.41 || C82.42 || C82.43 || C82.44 || C82.45 || C82.46 || C82.47 || C82.48 || C82.49 || C82.5 || C82.50 || C82.51 || C82.52 || C82.53 || C82.54 || C82.55 || C82.56 || C82.57 || C82.58 || C82.59 || C82.6 || C82.60 || C82.61 || C82.62 || C82.63 || C82.64 || C82.65 || C82.66 || C82.67 || C82.68 || C82.69 || C82.8 || C82.80 || C82.81 || C82.82 || C82.83 || C82.84 || C82.85 || C82.86 || C82.87 || C82.88 || C82.89 || C82.9 || C82.90 || C82.91 || C82.92 || C82.93 || C82.94 || C82.95 || C82.96 || C82.97 || C82.98 || C82.99 || C83 || C83.0 || C83.00 || C83.01 || C83.02 || C83.03 || C83.04 || C83.05 || C83.06 || C83.07 || C83.08 || C83.09 || C83.1 || C83.10 || C83.11 || C83.12 || C83.13 || C83.14 || C83.15 || C83.16 || C83.17 || C83.18 || C83.19 || C83.3 || C83.30 || C83.31 || C83.32 || C83.33 || C83.34 || C83.35 || C83.36 || C83.37 || C83.38 || C83.39 || C83.7 || C83.70 || C83.71 || C83.72 || C83.73 || C83.74 || C83.75 || C83.76 || C83.77 || C83.78 || C83.79 || C83.8 || C83.80 || C83.81 || C83.82 || C83.83 || C83.84 || C83.85 || C83.86 || C83.87 || C83.88 || C83.89 || C83.9 || C83.90 || C83.91 || C83.92 || C83.93 || C83.94 || C83.95 || C83.96 || C83.97 || C83.98 || C83.99 || C85.1 || C85.10 || C85.11 || C85.12 || C85.13 || C85.14 || C85.15 || C85.16 || C85.17 || C85.18 || C85.19 || C85.2 || C85.20 || C85.21 || C85.22 || C85.23 || C85.24 || C85.25 || C85.26 || C85.27 || C85.28 || C85.29 || C88.0 || C88.2 || C88.4 || C91.1 || C91.10 || C91.11 || C91.12 || C91.3 || C91.30 || C91.31 || C91.32 || C91.4 || C91.40 || C91.41 || C91.42 || C91.A || C91.A0 || C91.A1 || C91.A2
2	Neoplasms	CA_120.22	Mature T-Cell	0	51	106	200.6 || 200.60 || 200.61 || 200.62 || 200.63 || 200.64 || 200.65 || 200.66 || 200.67 || 200.68 || 202.1 || 202.10 || 202.11 || 202.12 || 202.13 || 202.14 || 202.15 || 202.16 || 202.17 || 202.18 || 202.2 || 202.20 || 202.21 || 202.22 || 202.23 || 202.24 || 202.25 || 202.26 || 202.27 || 202.28 || 202.4 || 202.40 || 202.41 || 202.42 || 202.43 || 202.44 || 202.45 || 202.46 || 202.47 || 202.48 || 202.7 || 202.70 || 202.71 || 202.72 || 202.73 || 202.74 || 202.75 || 202.76 || 202.77 || 202.78 || 446.3	C84 || C84.0 || C84.00 || C84.01 || C84.02 || C84.03 || C84.04 || C84.05 || C84.06 || C84.07 || C84.08 || C84.09 || C84.1 || C84.10 || C84.11 || C84.12 || C84.13 || C84.14 || C84.15 || C84.16 || C84.17 || C84.18 || C84.19 || C84.4 || C84.40 || C84.41 || C84.42 || C84.43 || C84.44 || C84.45 || C84.46 || C84.47 || C84.48 || C84.49 || C84.6 || C84.60 || C84.61 || C84.62 || C84.63 || C84.64 || C84.65 || C84.66 || C84.67 || C84.68 || C84.69 || C84.7 || C84.70 || C84.71 || C84.72 || C84.73 || C84.74 || C84.75 || C84.76 || C84.77 || C84.78 || C84.79 || C84.9 || C84.90 || C84.91 || C84.92 || C84.93 || C84.94 || C84.95 || C84.96 || C84.97 || C84.98 || C84.99 || C84.A || C84.A0 || C84.A1 || C84.A2 || C84.A3 || C84.A4 || C84.A5 || C84.A6 || C84.A7 || C84.A8 || C84.A9 || C84.Z || C84.Z0 || C84.Z1 || C84.Z2 || C84.Z3 || C84.Z4 || C84.Z5 || C84.Z6 || C84.Z7 || C84.Z8 || C84.Z9 || C86 || C86.0 || C86.1 || C86.2 || C86.3 || C86.4 || C86.5 || C86.6 || C91.5 || C91.50 || C91.51 || C91.52 || C91.6 || C91.60 || C91.61 || C91.62 || M31.2
2	Neoplasms	CA_120.3	Histocytoces	0	21	6	202.3 || 202.30 || 202.31 || 202.32 || 202.33 || 202.34 || 202.35 || 202.36 || 202.37 || 202.38 || 202.5 || 202.50 || 202.51 || 202.52 || 202.53 || 202.54 || 202.55 || 202.56 || 202.57 || 202.58 || 516.5	C96.0 || C96.5 || C96.6 || C96.A || D76.3 || J84.82
2	Neoplasms	CA_121	Leukemia	0	111	134	203.1 || 203.10 || 203.11 || 203.12 || 204 || 204.2 || 204.20 || 204.21 || 204.22 || 204.8 || 204.80 || 204.81 || 204.82 || 204.9 || 204.90 || 204.91 || 204.92 || 205 || 205.2 || 205.20 || 205.21 || 205.22 || 205.8 || 205.80 || 205.81 || 205.82 || 205.9 || 205.90 || 205.91 || 205.92 || 206 || 206.2 || 206.20 || 206.21 || 206.22 || 206.8 || 206.80 || 206.81 || 206.82 || 206.9 || 206.90 || 206.91 || 206.92 || 207 || 207.8 || 207.80 || 207.81 || 207.82 || 208 || 208.2 || 208.20 || 208.21 || 208.22 || 208.8 || 208.80 || 208.81 || 208.82 || 208.9 || 208.90 || 208.91 || 208.92 || V10.6 || V10.60 || V10.61 || V10.62 || V10.63 || V10.69	C91 || C91.5 || C91.50 || C91.51 || C91.52 || C91.9 || C91.90 || C91.91 || C91.92 || C91.A || C91.A0 || C91.A1 || C91.A2 || C91.Z || C91.Z0 || C91.Z1 || C91.Z2 || C92 || C92.9 || C92.90 || C92.91 || C92.92 || C92.Z || C92.Z0 || C92.Z1 || C92.Z2 || C93 || C93.9 || C93.90 || C93.91 || C93.92 || C93.Z || C93.Z0 || C93.Z1 || C93.Z2 || C94 || C94.8 || C94.80 || C94.81 || C94.82 || C95 || C95.9 || C95.90 || C95.91 || C95.92 || Z85.6
2	Neoplasms	CA_121.1	Acute leukemia	0	28	52	205.3 || 205.30 || 205.31 || 205.32 || 206.0 || 206.00 || 206.01 || 206.02 || 207.0 || 207.00 || 207.01 || 207.02 || 207.2 || 207.20 || 207.21 || 207.22 || 208.0 || 208.00 || 208.01 || 208.02	C92.3 || C92.30 || C92.31 || C92.32 || C93.0 || C93.00 || C93.01 || C93.02 || C94.0 || C94.00 || C94.01 || C94.02 || C94.2 || C94.20 || C94.21 || C94.22 || C94.3 || C94.30 || C94.31 || C94.32 || C94.4 || C94.40 || C94.41 || C94.42 || C95.0 || C95.00 || C95.01 || C95.02
2	Neoplasms	CA_121.11	Acute lymphoid leukemia	0	4	4	204.0 || 204.00 || 204.01 || 204.02	C91.0 || C91.00 || C91.01 || C91.02
2	Neoplasms	CA_121.12	Acute myeloid leukemia	0	4	20	205.0 || 205.00 || 205.01 || 205.02	C92.0 || C92.00 || C92.01 || C92.02 || C92.4 || C92.40 || C92.41 || C92.42 || C92.5 || C92.50 || C92.51 || C92.52 || C92.6 || C92.60 || C92.61 || C92.62 || C92.A || C92.A0 || C92.A1 || C92.A2
2	Neoplasms	CA_121.2	Chronic leukemia	0	16	36	208.1 || 208.10 || 208.11 || 208.12	C91.3 || C91.30 || C91.31 || C91.32 || C91.4 || C91.40 || C91.41 || C91.42 || C95.1 || C95.10 || C95.11 || C95.12
2	Neoplasms	CA_121.21	Chronic lymphoid leukemia	0	4	8	204.1 || 204.10 || 204.11 || 204.12	C91.1 || C91.10 || C91.11 || C91.12 || C91.6 || C91.60 || C91.61 || C91.62
2	Neoplasms	CA_121.22	Chronic myloid leukemia	0	4	8	205.1 || 205.10 || 205.11 || 205.12	C92.1 || C92.10 || C92.11 || C92.12 || C92.2 || C92.20 || C92.21 || C92.22
2	Neoplasms	CA_121.23	Chronic myelomonocytic (monocytic) leukemia	0	4	8	206.1 || 206.10 || 206.11 || 206.12	C93.1 || C93.10 || C93.11 || C93.12 || C93.3 || C93.30 || C93.31 || C93.32
2	Neoplasms	CA_122	Lymphoma	0	274	403	200 || 202 || 202.9 || 202.90 || 202.91 || 202.92 || 202.93 || 202.94 || 202.95 || 202.96 || 202.97 || 202.98	C86 || C86.1 || C86.3 || C86.4 || C86.5 || C86.6 || C88.0 || C88.4
2	Neoplasms	CA_122.1	Hodgkin lymphoma	0	82	79	201 || 201.0 || 201.00 || 201.01 || 201.02 || 201.03 || 201.04 || 201.05 || 201.06 || 201.07 || 201.08 || 201.1 || 201.10 || 201.11 || 201.12 || 201.13 || 201.14 || 201.15 || 201.16 || 201.17 || 201.18 || 201.2 || 201.20 || 201.21 || 201.22 || 201.23 || 201.24 || 201.25 || 201.26 || 201.27 || 201.28 || 201.4 || 201.40 || 201.41 || 201.42 || 201.43 || 201.44 || 201.45 || 201.46 || 201.47 || 201.48 || 201.6 || 201.60 || 201.61 || 201.62 || 201.63 || 201.64 || 201.65 || 201.66 || 201.67 || 201.68 || 201.7 || 201.70 || 201.71 || 201.72 || 201.73 || 201.74 || 201.75 || 201.76 || 201.77 || 201.78 || 201.9 || 201.90 || 201.91 || 201.92 || 201.93 || 201.94 || 201.95 || 201.96 || 201.97 || 201.98 || V10.72	C81 || C81.0 || C81.00 || C81.01 || C81.02 || C81.03 || C81.04 || C81.05 || C81.06 || C81.07 || C81.08 || C81.09 || C81.2 || C81.20 || C81.21 || C81.22 || C81.23 || C81.24 || C81.25 || C81.26 || C81.27 || C81.28 || C81.29 || C81.3 || C81.30 || C81.31 || C81.32 || C81.33 || C81.34 || C81.35 || C81.36 || C81.37 || C81.38 || C81.39 || C81.4 || C81.40 || C81.41 || C81.42 || C81.43 || C81.44 || C81.45 || C81.46 || C81.47 || C81.48 || C81.49 || C81.7 || C81.70 || C81.71 || C81.72 || C81.73 || C81.74 || C81.75 || C81.76 || C81.77 || C81.78 || C81.79 || C81.9 || C81.90 || C81.91 || C81.92 || C81.93 || C81.94 || C81.95 || C81.96 || C81.97 || C81.98 || C81.99 || Z85.71
2	Neoplasms	CA_122.11	Nodular sclerosis Hodgkin lymphoma	0	10	11	201.5 || 201.50 || 201.51 || 201.52 || 201.53 || 201.54 || 201.55 || 201.56 || 201.57 || 201.58	C81.1 || C81.10 || C81.11 || C81.12 || C81.13 || C81.14 || C81.15 || C81.16 || C81.17 || C81.18 || C81.19
2	Neoplasms	CA_122.2	Non-Hodgkin lymphoma	0	180	316	200.0 || 200.00 || 200.01 || 200.02 || 200.03 || 200.04 || 200.05 || 200.06 || 200.07 || 200.08 || 200.1 || 200.10 || 200.11 || 200.12 || 200.13 || 200.14 || 200.15 || 200.16 || 200.17 || 200.18 || 200.3 || 200.30 || 200.31 || 200.32 || 200.33 || 200.34 || 200.35 || 200.36 || 200.37 || 200.38 || 200.4 || 200.40 || 200.41 || 200.42 || 200.43 || 200.44 || 200.45 || 200.46 || 200.47 || 200.48 || 200.5 || 200.50 || 200.51 || 200.52 || 200.53 || 200.54 || 200.55 || 200.56 || 200.57 || 200.58 || 200.7 || 200.70 || 200.71 || 200.72 || 200.73 || 200.74 || 200.75 || 200.76 || 200.77 || 200.78 || 200.8 || 200.80 || 200.81 || 200.82 || 200.83 || 200.84 || 200.85 || 200.86 || 200.87 || 200.88 || 202.1 || 202.10 || 202.11 || 202.12 || 202.13 || 202.14 || 202.15 || 202.16 || 202.17 || 202.18 || 202.2 || 202.20 || 202.21 || 202.22 || 202.23 || 202.24 || 202.25 || 202.26 || 202.27 || 202.28 || 202.3 || 202.30 || 202.31 || 202.32 || 202.33 || 202.34 || 202.35 || 202.36 || 202.37 || 202.38 || 202.4 || 202.40 || 202.41 || 202.42 || 202.43 || 202.44 || 202.45 || 202.46 || 202.47 || 202.48 || 202.5 || 202.50 || 202.51 || 202.52 || 202.53 || 202.54 || 202.55 || 202.56 || 202.57 || 202.58 || 202.6 || 202.60 || 202.61 || 202.62 || 202.63 || 202.64 || 202.65 || 202.66 || 202.67 || 202.68 || 202.8 || 202.80 || 202.81 || 202.82 || 202.83 || 202.84 || 202.85 || 202.86 || 202.87 || 202.88	C83 || C83.0 || C83.00 || C83.01 || C83.02 || C83.03 || C83.04 || C83.05 || C83.06 || C83.07 || C83.08 || C83.09 || C83.1 || C83.10 || C83.11 || C83.12 || C83.13 || C83.14 || C83.15 || C83.16 || C83.17 || C83.18 || C83.19 || C83.5 || C83.50 || C83.51 || C83.52 || C83.53 || C83.54 || C83.55 || C83.56 || C83.57 || C83.58 || C83.59 || C83.8 || C83.80 || C83.81 || C83.82 || C83.83 || C83.84 || C83.85 || C83.86 || C83.87 || C83.88 || C83.89 || C83.9 || C83.90 || C83.91 || C83.92 || C83.93 || C83.94 || C83.95 || C83.96 || C83.97 || C83.98 || C83.99 || C84 || C84.0 || C84.00 || C84.01 || C84.02 || C84.03 || C84.04 || C84.05 || C84.06 || C84.07 || C84.08 || C84.09 || C84.1 || C84.10 || C84.11 || C84.12 || C84.13 || C84.14 || C84.15 || C84.16 || C84.17 || C84.18 || C84.19 || C84.9 || C84.90 || C84.91 || C84.92 || C84.93 || C84.94 || C84.95 || C84.96 || C84.97 || C84.98 || C84.99 || C84.Z || C84.Z0 || C84.Z1 || C84.Z2 || C84.Z3 || C84.Z4 || C84.Z5 || C84.Z6 || C84.Z7 || C84.Z8 || C84.Z9 || C85 || C85.1 || C85.10 || C85.11 || C85.12 || C85.13 || C85.14 || C85.15 || C85.16 || C85.17 || C85.18 || C85.19 || C85.2 || C85.20 || C85.21 || C85.22 || C85.23 || C85.24 || C85.25 || C85.26 || C85.27 || C85.28 || C85.29 || C85.8 || C85.80 || C85.81 || C85.82 || C85.83 || C85.84 || C85.85 || C85.86 || C85.87 || C85.88 || C85.89 || C85.9 || C85.90 || C85.91 || C85.92 || C85.93 || C85.94 || C85.95 || C85.96 || C85.97 || C85.98 || C85.99 || Z85.72
2	Neoplasms	CA_122.21	Follicular lymphoma	0	10	100	202.0 || 202.00 || 202.01 || 202.02 || 202.03 || 202.04 || 202.05 || 202.06 || 202.07 || 202.08	C82 || C82.0 || C82.00 || C82.01 || C82.02 || C82.03 || C82.04 || C82.05 || C82.06 || C82.07 || C82.08 || C82.09 || C82.1 || C82.10 || C82.11 || C82.12 || C82.13 || C82.14 || C82.15 || C82.16 || C82.17 || C82.18 || C82.19 || C82.2 || C82.20 || C82.21 || C82.22 || C82.23 || C82.24 || C82.25 || C82.26 || C82.27 || C82.28 || C82.29 || C82.3 || C82.30 || C82.31 || C82.32 || C82.33 || C82.34 || C82.35 || C82.36 || C82.37 || C82.38 || C82.39 || C82.4 || C82.40 || C82.41 || C82.42 || C82.43 || C82.44 || C82.45 || C82.46 || C82.47 || C82.48 || C82.49 || C82.5 || C82.50 || C82.51 || C82.52 || C82.53 || C82.54 || C82.55 || C82.56 || C82.57 || C82.58 || C82.59 || C82.6 || C82.60 || C82.61 || C82.62 || C82.63 || C82.64 || C82.65 || C82.66 || C82.67 || C82.68 || C82.69 || C82.8 || C82.80 || C82.81 || C82.82 || C82.83 || C82.84 || C82.85 || C82.86 || C82.87 || C82.88 || C82.89 || C82.9 || C82.90 || C82.91 || C82.92 || C82.93 || C82.94 || C82.95 || C82.96 || C82.97 || C82.98 || C82.99
2	Neoplasms	CA_122.22	Diffuse large B-cell lymphoma*	1	0	11	-	C83.3 || C83.30 || C83.31 || C83.32 || C83.33 || C83.34 || C83.35 || C83.36 || C83.37 || C83.38 || C83.39
2	Neoplasms	CA_122.23	Burkitt lymphoma	0	10	11	200.2 || 200.20 || 200.21 || 200.22 || 200.23 || 200.24 || 200.25 || 200.26 || 200.27 || 200.28	C83.7 || C83.70 || C83.71 || C83.72 || C83.73 || C83.74 || C83.75 || C83.76 || C83.77 || C83.78 || C83.79
2	Neoplasms	CA_122.24	T-cell lymphoma	0	10	23	202.7 || 202.70 || 202.71 || 202.72 || 202.73 || 202.74 || 202.75 || 202.76 || 202.77 || 202.78	C84.4 || C84.40 || C84.41 || C84.42 || C84.43 || C84.44 || C84.45 || C84.46 || C84.47 || C84.48 || C84.49 || C84.A || C84.A0 || C84.A1 || C84.A2 || C84.A3 || C84.A4 || C84.A5 || C84.A6 || C84.A7 || C84.A8 || C84.A9 || C86.2
2	Neoplasms	CA_122.25	Anaplastic large cell lymphoma	0	10	23	200.6 || 200.60 || 200.61 || 200.62 || 200.63 || 200.64 || 200.65 || 200.66 || 200.67 || 200.68	C84.6 || C84.60 || C84.61 || C84.62 || C84.63 || C84.64 || C84.65 || C84.66 || C84.67 || C84.68 || C84.69 || C84.7 || C84.70 || C84.71 || C84.72 || C84.73 || C84.74 || C84.75 || C84.76 || C84.77 || C84.78 || C84.79 || C84.7A
2	Neoplasms	CA_122.26	Extranodal NK/T-cell lymphoma, nasal type*	1	0	1	-	C86.0
2	Neoplasms	CA_123	Multiple myeloma and malignant plasma cell neoplasms	0	9	17	203 || 203.1 || 203.10 || 203.11 || 203.12	C90 || C90.1 || C90.10 || C90.11 || C90.12 || C90.2 || C90.20 || C90.21 || C90.22 || C90.3 || C90.30 || C90.31 || C90.32
2	Neoplasms	CA_123.1	Multiple myeloma	0	4	4	203.0 || 203.00 || 203.01 || 203.02	C90.0 || C90.00 || C90.01 || C90.02
2	Neoplasms	CA_124	Myeloproliferative disorder	0	12	27	205.1 || 205.10 || 205.11 || 205.12 || 238.76	C92.1 || C92.10 || C92.11 || C92.12 || C92.2 || C92.20 || C92.21 || C92.22 || C94.6
2	Neoplasms	CA_124.3	Polycythemia vera	0	1	1	238.4	D45
2	Neoplasms	CA_124.5	Essential thrombocythemia	0	1	1	238.71	D47.3
2	Neoplasms	CA_124.6	Myelodysplastic syndrome	0	4	13	238.72 || 238.73 || 238.74 || 238.75	D46 || D46.0 || D46.1 || D46.2 || D46.20 || D46.21 || D46.22 || D46.4 || D46.9 || D46.A || D46.B || D46.C || D46.Z
2	Neoplasms	CA_124.7	Chronic myeloproliferative disease*	1	0	1	-	D47.1
2	Neoplasms	CA_124.8	Myelofibrosis	0	1	2	289.83	D47.4 || D75.81
2	Neoplasms	CA_125	Other malignant neoplasms of lymphoid, hematopoietic and related tissue	0	13	28	203.8 || 203.80 || 203.81 || 203.82 || 207.1 || 207.10 || 207.11 || 207.12 || 238.5 || 238.6 || 238.7 || 238.77 || 238.79	C88 || C88.2 || C88.3 || C88.8 || C88.9 || C96 || C96.0 || C96.2 || C96.20 || C96.21 || C96.22 || C96.29 || C96.4 || C96.5 || C96.6 || C96.9 || C96.A || C96.Z || D47 || D47.0 || D47.02 || D47.09 || D47.9 || D47.Z || D47.Z1 || D47.Z2 || D47.Z9
2	Neoplasms	CA_125.1	Cutaneous mastocytosis*	1	0	1	-	D47.01
2	Neoplasms	CA_128	Estrogen receptor status	0	3	3	V86	Z17
2	Neoplasms	CA_128.1	Estrogen receptor postitive status [ER+]	0	1	1	V86.0	Z17.0
2	Neoplasms	CA_128.2	Estrogen receptor negative status [ER-]	0	1	1	V86.1	Z17.1
2	Neoplasms	CA_130	Cancer (solid tumor, excluding BCC)	0	455	840	140 || 140.0 || 140.1 || 140.3 || 140.4 || 140.5 || 140.6 || 140.8 || 140.9 || 141 || 141.0 || 141.1 || 141.2 || 141.3 || 141.4 || 141.5 || 141.6 || 141.8 || 141.9 || 142 || 142.0 || 142.1 || 142.2 || 142.8 || 142.9 || 143 || 143.0 || 143.1 || 143.8 || 143.9 || 144 || 144.0 || 144.1 || 144.8 || 144.9 || 145 || 145.0 || 145.1 || 145.2 || 145.3 || 145.4 || 145.5 || 145.6 || 145.8 || 145.9 || 146 || 146.0 || 146.1 || 146.2 || 146.3 || 146.4 || 146.5 || 146.6 || 146.7 || 146.8 || 146.9 || 147 || 147.0 || 147.1 || 147.2 || 147.3 || 147.8 || 147.9 || 148 || 148.0 || 148.1 || 148.2 || 148.3 || 148.8 || 148.9 || 149 || 149.0 || 149.1 || 149.8 || 149.9 || 150 || 150.0 || 150.1 || 150.2 || 150.3 || 150.4 || 150.5 || 150.8 || 150.9 || 151 || 151.0 || 151.1 || 151.2 || 151.3 || 151.4 || 151.5 || 151.6 || 151.8 || 151.9 || 152 || 152.0 || 152.1 || 152.2 || 152.3 || 152.8 || 152.9 || 153 || 153.0 || 153.1 || 153.2 || 153.3 || 153.4 || 153.5 || 153.6 || 153.7 || 153.8 || 153.9 || 154 || 154.0 || 154.1 || 154.2 || 154.3 || 154.8 || 155 || 155.0 || 155.1 || 155.2 || 156 || 156.0 || 156.1 || 156.2 || 156.8 || 156.9 || 157 || 157.0 || 157.1 || 157.2 || 157.3 || 157.4 || 157.8 || 157.9 || 158 || 158.0 || 158.8 || 158.9 || 159 || 159.0 || 159.1 || 159.8 || 159.9 || 160 || 160.0 || 160.1 || 160.2 || 160.3 || 160.4 || 160.5 || 160.8 || 160.9 || 161 || 161.0 || 161.1 || 161.2 || 161.3 || 161.8 || 161.9 || 162 || 162.0 || 162.2 || 162.3 || 162.4 || 162.5 || 162.8 || 162.9 || 163 || 163.0 || 163.1 || 163.8 || 163.9 || 164 || 164.0 || 164.1 || 164.2 || 164.3 || 164.8 || 164.9 || 165 || 165.0 || 165.8 || 165.9 || 170 || 170.0 || 170.1 || 170.2 || 170.3 || 170.4 || 170.5 || 170.6 || 170.7 || 170.8 || 170.9 || 171 || 171.0 || 171.2 || 171.3 || 171.4 || 171.5 || 171.6 || 171.7 || 171.8 || 171.9 || 172 || 172.0 || 172.1 || 172.2 || 172.3 || 172.4 || 172.5 || 172.6 || 172.7 || 172.8 || 172.9 || 174 || 174.0 || 174.1 || 174.2 || 174.3 || 174.4 || 174.5 || 174.6 || 174.8 || 174.9 || 175 || 175.0 || 175.9 || 179 || 180 || 180.0 || 180.1 || 180.8 || 180.9 || 181 || 182 || 182.0 || 182.1 || 182.8 || 183 || 183.0 || 183.2 || 183.3 || 183.4 || 183.5 || 183.8 || 183.9 || 184 || 184.0 || 184.1 || 184.2 || 184.3 || 184.4 || 184.8 || 184.9 || 185 || 186 || 186.0 || 186.9 || 187 || 187.1 || 187.2 || 187.3 || 187.4 || 187.5 || 187.6 || 187.7 || 187.8 || 187.9 || 188 || 188.0 || 188.1 || 188.2 || 188.3 || 188.4 || 188.5 || 188.6 || 188.7 || 188.8 || 188.9 || 189 || 189.0 || 189.1 || 189.2 || 189.3 || 189.4 || 189.8 || 189.9 || 190 || 190.0 || 190.1 || 190.2 || 190.3 || 190.4 || 190.5 || 190.6 || 190.7 || 190.8 || 190.9 || 191 || 191.0 || 191.1 || 191.2 || 191.3 || 191.4 || 191.5 || 191.6 || 191.7 || 191.8 || 191.9 || 192 || 192.0 || 192.1 || 192.2 || 192.3 || 192.8 || 192.9 || 193 || 194 || 194.0 || 194.1 || 194.3 || 194.4 || 194.5 || 194.6 || 194.8 || 194.9 || 195 || 195.0 || 195.1 || 195.2 || 195.3 || 195.4 || 195.5 || 195.8 || 199 || 199.0 || 199.1 || 209 || 209.0 || 209.00 || 209.01 || 209.02 || 209.03 || 209.1 || 209.10 || 209.11 || 209.12 || 209.13 || 209.14 || 209.15 || 209.16 || 209.17 || 209.2 || 209.20 || 209.21 || 209.22 || 209.23 || 209.24 || 209.25 || 209.26 || 209.27 || 209.29 || 209.3 || 209.30 || 230 || 230.0 || 230.1 || 230.2 || 230.3 || 230.4 || 230.5 || 230.6 || 230.7 || 230.8 || 230.9 || 231 || 231.0 || 231.1 || 231.2 || 231.8 || 231.9 || 233 || 233.0 || 233.1 || 233.2 || 233.3 || 233.30 || 233.31 || 233.32 || 233.39 || 233.4 || 233.5 || 233.6 || 233.7 || 233.9 || 234 || 234.0 || 234.8 || 234.9 || 727.02 || V10 || V10.0 || V10.00 || V10.01 || V10.02 || V10.03 || V10.04 || V10.05 || V10.06 || V10.07 || V10.09 || V10.1 || V10.11 || V10.12 || V10.2 || V10.20 || V10.21 || V10.22 || V10.29 || V10.3 || V10.4 || V10.40 || V10.41 || V10.42 || V10.43 || V10.44 || V10.45 || V10.46 || V10.47 || V10.48 || V10.49 || V10.5 || V10.50 || V10.51 || V10.52 || V10.53 || V10.59 || V10.8 || V10.81 || V10.82 || V10.84 || V10.85 || V10.86 || V10.87 || V10.88 || V10.89 || V10.9 || V10.90 || V10.91 || V86 || V86.0 || V86.1	C00 || C00.0 || C00.1 || C00.2 || C00.3 || C00.4 || C00.5 || C00.6 || C00.8 || C00.9 || C01 || C02 || C02.0 || C02.1 || C02.2 || C02.3 || C02.4 || C02.8 || C02.9 || C03 || C03.0 || C03.1 || C03.9 || C04 || C04.0 || C04.1 || C04.8 || C04.9 || C05 || C05.0 || C05.1 || C05.2 || C05.8 || C05.9 || C06 || C06.0 || C06.1 || C06.2 || C06.8 || C06.80 || C06.89 || C06.9 || C07 || C08 || C08.0 || C08.1 || C08.9 || C09 || C09.0 || C09.1 || C09.8 || C09.9 || C10 || C10.0 || C10.1 || C10.2 || C10.3 || C10.4 || C10.8 || C10.9 || C11 || C11.0 || C11.1 || C11.2 || C11.3 || C11.8 || C11.9 || C12 || C13 || C13.0 || C13.1 || C13.2 || C13.8 || C13.9 || C14 || C14.0 || C14.2 || C14.8 || C15 || C15.3 || C15.4 || C15.5 || C15.8 || C15.9 || C16 || C16.0 || C16.1 || C16.2 || C16.3 || C16.4 || C16.5 || C16.6 || C16.8 || C16.9 || C17 || C17.0 || C17.1 || C17.2 || C17.3 || C17.8 || C17.9 || C18 || C18.0 || C18.1 || C18.2 || C18.3 || C18.4 || C18.5 || C18.6 || C18.7 || C18.8 || C18.9 || C19 || C20 || C21 || C21.0 || C21.1 || C21.2 || C21.8 || C22 || C22.0 || C22.1 || C22.2 || C22.3 || C22.4 || C22.7 || C22.8 || C22.9 || C23 || C24 || C24.0 || C24.1 || C24.8 || C24.9 || C25 || C25.0 || C25.1 || C25.2 || C25.3 || C25.4 || C25.7 || C25.8 || C25.9 || C26 || C26.0 || C26.1 || C26.9 || C30 || C30.0 || C30.1 || C31 || C31.0 || C31.1 || C31.2 || C31.3 || C31.8 || C31.9 || C32 || C32.0 || C32.1 || C32.2 || C32.3 || C32.8 || C32.9 || C33 || C34 || C34.0 || C34.00 || C34.01 || C34.02 || C34.1 || C34.10 || C34.11 || C34.12 || C34.2 || C34.3 || C34.30 || C34.31 || C34.32 || C34.8 || C34.80 || C34.81 || C34.82 || C34.9 || C34.90 || C34.91 || C34.92 || C37 || C38 || C38.0 || C38.1 || C38.2 || C38.3 || C38.4 || C38.8 || C39 || C39.0 || C39.9 || C40 || C40.0 || C40.00 || C40.01 || C40.02 || C40.1 || C40.10 || C40.11 || C40.12 || C40.2 || C40.20 || C40.21 || C40.22 || C40.3 || C40.30 || C40.31 || C40.32 || C40.8 || C40.80 || C40.81 || C40.82 || C40.9 || C40.90 || C40.91 || C40.92 || C41 || C41.0 || C41.1 || C41.2 || C41.3 || C41.4 || C41.9 || C43 || C43.0 || C43.1 || C43.10 || C43.11 || C43.111 || C43.112 || C43.12 || C43.121 || C43.122 || C43.2 || C43.20 || C43.21 || C43.22 || C43.3 || C43.30 || C43.31 || C43.39 || C43.4 || C43.5 || C43.51 || C43.52 || C43.59 || C43.6 || C43.60 || C43.61 || C43.62 || C43.7 || C43.70 || C43.71 || C43.72 || C43.8 || C43.9 || C45 || C45.0 || C45.1 || C45.2 || C45.7 || C45.9 || C47 || C47.0 || C47.1 || C47.10 || C47.11 || C47.12 || C47.2 || C47.20 || C47.21 || C47.22 || C47.3 || C47.4 || C47.5 || C47.6 || C47.8 || C47.9 || C48 || C48.0 || C48.1 || C48.2 || C48.8 || C49 || C49.0 || C49.1 || C49.10 || C49.11 || C49.12 || C49.2 || C49.20 || C49.21 || C49.22 || C49.3 || C49.4 || C49.5 || C49.6 || C49.8 || C49.9 || C49.A || C49.A0 || C49.A1 || C49.A2 || C49.A3 || C49.A4 || C49.A5 || C49.A9 || C50 || C50.0 || C50.01 || C50.011 || C50.012 || C50.019 || C50.02 || C50.021 || C50.022 || C50.029 || C50.1 || C50.11 || C50.111 || C50.112 || C50.119 || C50.12 || C50.121 || C50.122 || C50.129 || C50.2 || C50.21 || C50.211 || C50.212 || C50.219 || C50.22 || C50.221 || C50.222 || C50.229 || C50.3 || C50.31 || C50.311 || C50.312 || C50.319 || C50.32 || C50.321 || C50.322 || C50.329 || C50.4 || C50.41 || C50.411 || C50.412 || C50.419 || C50.42 || C50.421 || C50.422 || C50.429 || C50.5 || C50.51 || C50.511 || C50.512 || C50.519 || C50.52 || C50.521 || C50.522 || C50.529 || C50.6 || C50.61 || C50.611 || C50.612 || C50.619 || C50.62 || C50.621 || C50.622 || C50.629 || C50.8 || C50.81 || C50.811 || C50.812 || C50.819 || C50.82 || C50.821 || C50.822 || C50.829 || C50.9 || C50.91 || C50.911 || C50.912 || C50.919 || C50.92 || C50.921 || C50.922 || C50.929 || C51 || C51.0 || C51.1 || C51.2 || C51.8 || C51.9 || C52 || C53 || C53.0 || C53.1 || C53.8 || C53.9 || C54 || C54.0 || C54.1 || C54.2 || C54.3 || C54.8 || C54.9 || C55 || C56 || C56.1 || C56.2 || C56.3 || C56.9 || C57 || C57.0 || C57.00 || C57.01 || C57.02 || C57.1 || C57.10 || C57.11 || C57.12 || C57.2 || C57.20 || C57.21 || C57.22 || C57.3 || C57.4 || C57.7 || C57.8 || C57.9 || C58 || C60 || C60.0 || C60.1 || C60.2 || C60.8 || C60.9 || C61 || C62 || C62.0 || C62.00 || C62.01 || C62.02 || C62.1 || C62.10 || C62.11 || C62.12 || C62.9 || C62.90 || C62.91 || C62.92 || C63 || C63.0 || C63.00 || C63.01 || C63.02 || C63.1 || C63.10 || C63.11 || C63.12 || C63.2 || C63.7 || C63.8 || C63.9 || C64 || C64.1 || C64.2 || C64.9 || C65 || C65.1 || C65.2 || C65.9 || C66 || C66.1 || C66.2 || C66.9 || C67 || C67.0 || C67.1 || C67.2 || C67.3 || C67.4 || C67.5 || C67.6 || C67.7 || C67.8 || C67.9 || C68 || C68.0 || C68.1 || C68.8 || C68.9 || C69 || C69.0 || C69.00 || C69.01 || C69.02 || C69.1 || C69.10 || C69.11 || C69.12 || C69.2 || C69.20 || C69.21 || C69.22 || C69.3 || C69.30 || C69.31 || C69.32 || C69.4 || C69.40 || C69.41 || C69.42 || C69.5 || C69.50 || C69.51 || C69.52 || C69.6 || C69.60 || C69.61 || C69.62 || C69.8 || C69.80 || C69.81 || C69.82 || C69.9 || C69.90 || C69.91 || C69.92 || C70 || C70.0 || C70.1 || C70.9 || C71 || C71.0 || C71.1 || C71.2 || C71.3 || C71.4 || C71.5 || C71.6 || C71.7 || C71.8 || C71.9 || C72 || C72.0 || C72.1 || C72.2 || C72.20 || C72.21 || C72.22 || C72.3 || C72.30 || C72.31 || C72.32 || C72.4 || C72.40 || C72.41 || C72.42 || C72.5 || C72.50 || C72.59 || C72.9 || C73 || C74 || C74.0 || C74.00 || C74.01 || C74.02 || C74.1 || C74.10 || C74.11 || C74.12 || C74.9 || C74.90 || C74.91 || C74.92 || C75 || C75.0 || C75.1 || C75.2 || C75.3 || C75.4 || C75.5 || C75.8 || C75.9 || C76 || C76.0 || C76.1 || C76.2 || C76.3 || C76.4 || C76.40 || C76.41 || C76.42 || C76.5 || C76.50 || C76.51 || C76.52 || C76.8 || C7A || C7A.0 || C7A.00 || C7A.01 || C7A.010 || C7A.011 || C7A.012 || C7A.019 || C7A.02 || C7A.020 || C7A.021 || C7A.022 || C7A.023 || C7A.024 || C7A.025 || C7A.026 || C7A.029 || C7A.09 || C7A.090 || C7A.091 || C7A.092 || C7A.093 || C7A.094 || C7A.095 || C7A.096 || C7A.098 || C7A.1 || C80 || C80.0 || C80.1 || C80.2 || D00 || D00.0 || D00.00 || D00.01 || D00.02 || D00.03 || D00.04 || D00.05 || D00.06 || D00.07 || D00.08 || D00.1 || D00.2 || D01 || D01.0 || D01.1 || D01.2 || D01.3 || D01.4 || D01.40 || D01.49 || D01.5 || D01.7 || D01.9 || D02 || D02.0 || D02.1 || D02.2 || D02.20 || D02.21 || D02.22 || D02.3 || D02.4 || D03 || D03.0 || D03.1 || D03.10 || D03.11 || D03.111 || D03.112 || D03.12 || D03.121 || D03.122 || D03.2 || D03.20 || D03.21 || D03.22 || D03.3 || D03.30 || D03.39 || D03.4 || D03.5 || D03.51 || D03.52 || D03.59 || D03.6 || D03.60 || D03.61 || D03.62 || D03.7 || D03.70 || D03.71 || D03.72 || D03.8 || D03.9 || D05 || D05.0 || D05.00 || D05.01 || D05.02 || D05.1 || D05.10 || D05.11 || D05.12 || D05.8 || D05.80 || D05.81 || D05.82 || D05.9 || D05.90 || D05.91 || D05.92 || D06 || D06.0 || D06.1 || D06.7 || D06.9 || D07 || D07.0 || D07.1 || D07.2 || D07.3 || D07.30 || D07.39 || D07.4 || D07.5 || D07.6 || D07.60 || D07.61 || D07.69 || D09 || D09.0 || D09.1 || D09.10 || D09.19 || D09.2 || D09.20 || D09.21 || D09.22 || D09.3 || D09.8 || D09.9 || R97.21 || Z17 || Z17.0 || Z17.1 || Z85 || Z85.0 || Z85.00 || Z85.01 || Z85.02 || Z85.020 || Z85.028 || Z85.03 || Z85.030 || Z85.038 || Z85.04 || Z85.040 || Z85.048 || Z85.05 || Z85.06 || Z85.060 || Z85.068 || Z85.07 || Z85.09 || Z85.1 || Z85.11 || Z85.110 || Z85.118 || Z85.12 || Z85.2 || Z85.20 || Z85.21 || Z85.22 || Z85.23 || Z85.230 || Z85.238 || Z85.29 || Z85.3 || Z85.4 || Z85.40 || Z85.41 || Z85.42 || Z85.43 || Z85.44 || Z85.45 || Z85.46 || Z85.47 || Z85.48 || Z85.49 || Z85.5 || Z85.50 || Z85.51 || Z85.52 || Z85.520 || Z85.528 || Z85.53 || Z85.54 || Z85.59 || Z85.8 || Z85.81 || Z85.810 || Z85.818 || Z85.819 || Z85.82 || Z85.820 || Z85.83 || Z85.830 || Z85.831 || Z85.84 || Z85.840 || Z85.841 || Z85.848 || Z85.85 || Z85.850 || Z85.858 || Z85.89 || Z85.9 || Z86.0 || Z86.00 || Z86.000 || Z86.001 || Z86.002 || Z86.003 || Z86.004 || Z86.005 || Z86.006 || Z86.007 || Z86.008 || Z86.03
2	Neoplasms	CA_132	Sequelae of cancer	0	14	22	259.2 || 277.88 || 285.22 || 338.3 || 357.3 || 511.81 || 538 || 612 || 612.0 || 612.1 || 789.51 || V45.71 || V50.41 || V51.0	D63.0 || E34.0 || E88.3 || G13.0 || G13.1 || G89.3 || I97.2 || J91.0 || K92.81 || L10.81 || M36.0 || M36.1 || N65 || N65.0 || N65.1 || R18.0 || R53.0 || Z90.1 || Z90.10 || Z90.11 || Z90.12 || Z90.13
2	Neoplasms	CA_135	Benign neoplasm of the head and neck	0	19	24	210	D10
2	Neoplasms	CA_135.1	Benign neoplasm of the oral cavity	0	5	10	210.4	D10.3 || D10.30 || D10.39
2	Neoplasms	CA_135.11	Benign neoplasm of the lip	0	1	1	210.0	D10.0
2	Neoplasms	CA_135.12	Benign neoplasm of the tongue	0	1	1	210.1	D10.1
2	Neoplasms	CA_135.14	Benign neoplasm of the floor of mouth	0	1	1	210.3	D10.2
2	Neoplasms	CA_135.16	Benign neoplasm of the salivary glands	0	1	4	210.2	D11 || D11.0 || D11.7 || D11.9
2	Neoplasms	CA_135.2	Benign neoplasm of the oropharynx	0	2	2	210.5 || 210.6	D10.4 || D10.5
2	Neoplasms	CA_135.3	Benign neoplasm of the nasopharynx	0	1	1	210.7	D10.6
2	Neoplasms	CA_135.4	Benign neoplasm of the hypopharynx	0	1	1	210.8	D10.7
2	Neoplasms	CA_135.5	Benign neoplasm of the paranasal sinus and nasal cavity	0	7	7	210.9 || 212.0 || 471 || 471.0 || 471.1 || 471.8 || 471.9	D10.9 || D14.0 || J33 || J33.0 || J33.1 || J33.8 || J33.9
2	Neoplasms	CA_135.6	Benign neoplasm of vocal cord or larynx	0	2	2	212.1 || 478.4	D14.1 || J38.1
2	Neoplasms	CA_136	Benign neoplasm of the digestive organs	0	11	27	211 || 211.9	D13 || D13.9
2	Neoplasms	CA_136.1	Benign neoplasm of the esophagus	0	1	1	211.0	D13.0
2	Neoplasms	CA_136.2	Benign neoplasm of stomach	0	1	2	211.1	D13.1 || K31.7
2	Neoplasms	CA_136.3	Benign neoplasm of the small intestine	0	1	4	211.2	D13.2 || D13.3 || D13.30 || D13.39
2	Neoplasms	CA_136.4	Benign neoplasm of colon, rectum, anus and anal canal	0	4	15	-	D12
2	Neoplasms	CA_136.41	Benign neoplasm of the colon	0	2	9	211.3 || V12.72	D12.0 || D12.1 || D12.2 || D12.3 || D12.4 || D12.5 || D12.6 || K63.5 || Z86.010
2	Neoplasms	CA_136.42	Benign neoplasm of rectum and anus	0	2	5	211.4 || 569.0	D12.7 || D12.8 || D12.9 || K62.0 || K62.1
2	Neoplasms	CA_136.6	Benign neoplasm of the liver and intrahepatic bile ducts	0	1	2	211.5	D13.5
2	Neoplasms	CA_136.61	Benign neoplasm of the liver*	1	0	1	-	D13.4
2	Neoplasms	CA_136.8	Benign neoplasm of the pancreas	0	1	1	211.6	D13.6
2	Neoplasms	CA_137	Benign neoplasm of the thoracic and respiratory organs	0	9	15	212 || 212.8 || 212.9	D14 || D14.4 || D15 || D15.7 || D15.9
2	Neoplasms	CA_137.1	Benign neoplasm of the of bronchus and lung	0	1	4	212.3	D14.3 || D14.30 || D14.31 || D14.32
2	Neoplasms	CA_137.3	Benign neoplasm of the trachea	0	1	1	212.2	D14.2
2	Neoplasms	CA_137.5	Benign neoplasm of the heart, mediastinum, thymus, and pleura	0	4	5	-	-
2	Neoplasms	CA_137.51	Benign neoplasm of the heart	0	1	1	212.7	D15.1
2	Neoplasms	CA_137.52	Benign neoplasm of the mediastinum	0	1	1	212.5	D15.2
2	Neoplasms	CA_137.53	Benign neoplasm of the of pleura	0	1	2	212.4	D19 || D19.0
2	Neoplasms	CA_137.54	Benign neoplasm of the thymus	0	1	1	212.6	D15.0
2	Neoplasms	CA_138	Benign neoplasm of the skin	0	12	58	216 || 216.0 || 216.1 || 216.2 || 216.3 || 216.4 || 216.5 || 216.6 || 216.7 || 216.8 || 216.9	D23 || D23.0 || D23.1 || D23.10 || D23.11 || D23.111 || D23.112 || D23.12 || D23.121 || D23.122 || D23.2 || D23.20 || D23.21 || D23.22 || D23.3 || D23.30 || D23.39 || D23.4 || D23.5 || D23.6 || D23.60 || D23.61 || D23.62 || D23.7 || D23.70 || D23.71 || D23.72 || D23.9
2	Neoplasms	CA_138.1	Nevus, non-neoplastic	0	1	2	448.1	I78.1 || Q82.5
2	Neoplasms	CA_138.2	Melanocytic nevi*	1	0	28	-	D22 || D22.0 || D22.1 || D22.10 || D22.11 || D22.111 || D22.112 || D22.12 || D22.121 || D22.122 || D22.2 || D22.20 || D22.21 || D22.22 || D22.3 || D22.30 || D22.39 || D22.4 || D22.5 || D22.6 || D22.60 || D22.61 || D22.62 || D22.7 || D22.70 || D22.71 || D22.72 || D22.9
2	Neoplasms	CA_139	Benign sarcoma-related cancers	0	39	80	-	-
2	Neoplasms	CA_139.1	Benign neoplams of the bone and/or cartilage	0	11	23	213 || 213.0 || 213.1 || 213.2 || 213.3 || 213.4 || 213.5 || 213.6 || 213.7 || 213.8 || 213.9	D16 || D16.0 || D16.00 || D16.01 || D16.02 || D16.1 || D16.10 || D16.11 || D16.12 || D16.2 || D16.20 || D16.21 || D16.22 || D16.3 || D16.30 || D16.31 || D16.32 || D16.4 || D16.5 || D16.6 || D16.7 || D16.8 || D16.9
2	Neoplasms	CA_139.2	Benign neoplasm of retroperitoneum and peritoneum	0	1	4	211.8	D19.1 || D20 || D20.0 || D20.1
2	Neoplasms	CA_139.3	Benign neoplasm of other connective and soft tissue	0	10	15	215 || 215.0 || 215.2 || 215.3 || 215.4 || 215.5 || 215.6 || 215.7 || 215.8 || 215.9	D21 || D21.0 || D21.1 || D21.10 || D21.11 || D21.12 || D21.2 || D21.20 || D21.21 || D21.22 || D21.3 || D21.4 || D21.5 || D21.6 || D21.9
2	Neoplasms	CA_139.4	Benign neoplasm of peripheral nerves*	1	0	9	-	D36.1 || D36.10 || D36.11 || D36.12 || D36.13 || D36.14 || D36.15 || D36.16 || D36.17
2	Neoplasms	CA_139.5	Lipoma	0	8	21	214 || 214.8 || 214.9	D17 || D17.7 || D17.79 || D17.9
2	Neoplasms	CA_139.51	Lipomatosis*	1	0	1	-	E88.2
2	Neoplasms	CA_139.52	Lipoma of intrathoracic organs	0	2	4	214.2 || 214.3	D17.4 || D17.5 || D17.71 || D17.72
2	Neoplasms	CA_139.53	Lipoma of skin subcutaneous tissue	0	2	11	214.0 || 214.1	D17.0 || D17.1 || D17.2 || D17.20 || D17.21 || D17.22 || D17.23 || D17.24 || D17.3 || D17.30 || D17.39
2	Neoplasms	CA_139.54	Testicular limpoma	0	1	1	214.4	D17.6
2	Neoplasms	CA_139.6	Hemangioma and lymphangioma	0	9	8	228	D18
2	Neoplasms	CA_139.61	Hemangioma	0	7	6	228.0 || 228.00 || 228.01 || 228.02 || 228.03 || 228.04 || 228.09	D18.0 || D18.00 || D18.01 || D18.02 || D18.03 || D18.09
2	Neoplasms	CA_139.62	Lymphangioma	0	1	1	228.1	D18.1
2	Neoplasms	CA_140	Benign neoplasm of the breast	0	1	4	217	D24 || D24.1 || D24.2 || D24.9
2	Neoplasms	CA_142	Lump or mass in breast or nonspecific abnormal breast exam	0	6	26	793.8 || 793.82 || 793.89	R92.2 || R92.8
2	Neoplasms	CA_142.1	Lump or mass in breast	0	1	22	611.72	N63 || N63.0 || N63.1 || N63.10 || N63.11 || N63.12 || N63.13 || N63.14 || N63.15 || N63.2 || N63.20 || N63.21 || N63.22 || N63.23 || N63.24 || N63.25 || N63.3 || N63.31 || N63.32 || N63.4 || N63.41 || N63.42
2	Neoplasms	CA_142.2	Abnormal mammogram	0	2	2	793.80	R92.1
2	Neoplasms	CA_142.21	Mammographic microcalcification	0	1	1	793.81	R92.0
2	Neoplasms	CA_144	Gynecological benign neoplasms	0	27	32	221 || 221.8 || 221.9	D28 || D28.7 || D28.9 || N84 || N84.8 || N84.9
2	Neoplasms	CA_144.1	Benign neoplasms of external female genital organs and cervix	0	6	6	-	-
2	Neoplasms	CA_144.11	Benign neoplasms of the vulva	0	2	2	221.2 || 624.6	D28.0 || N84.3
2	Neoplasms	CA_144.12	Benign neoplasms of the vagina	0	2	2	221.1 || 623.7	D28.1 || N84.2
2	Neoplasms	CA_144.13	Benign neoplasms of the cervix	0	2	2	219.0 || 622.7	D26.0 || N84.1
2	Neoplasms	CA_144.2	Benign neoplasms of the uterus	0	16	15	219 || 219.1 || 219.8 || 219.9 || 621.0 || 654.1 || 654.10 || 654.11 || 654.12 || 654.13 || 654.14	D26 || D26.1 || D26.7 || D26.9 || N84.0 || O34.1 || O34.10 || O34.11 || O34.12 || O34.13
2	Neoplasms	CA_144.21	Leiomyoma of uterus	0	5	5	218 || 218.0 || 218.1 || 218.2 || 218.9	D25 || D25.0 || D25.1 || D25.2 || D25.9
2	Neoplasms	CA_144.3	Benign neoplasms of the ovary	0	1	4	220	D27 || D27.0 || D27.1 || D27.9
2	Neoplasms	CA_144.4	Benign neoplasm of the fallopian tube and uterine adnexa	0	1	1	221.0	D28.2
2	Neoplasms	CA_146	Benign neoplasm of male genital organs	0	8	14	222 || 222.8 || 222.9	D29 || D29.8 || D29.9
2	Neoplasms	CA_146.1	Benign neoplasm of the penis	0	1	1	222.1	D29.0
2	Neoplasms	CA_146.2	Benign neoplasm of the prostate	0	1	1	222.2	D29.1
2	Neoplasms	CA_146.3	Benign neoplasm of the testis	0	3	9	222.0	D29.2 || D29.20 || D29.21 || D29.22
2	Neoplasms	CA_146.31	Benign neoplasm of epididymis and spermatic cord	0	1	4	222.3	D29.3 || D29.30 || D29.31 || D29.32
2	Neoplasms	CA_146.32	Benign neoplasm of the scrotum	0	1	1	222.4	D29.4
2	Neoplasms	CA_147	Benign neoplasm of kidney and urinary organs	0	9	17	223 || 223.8 || 223.89 || 223.9	D30 || D30.8 || D30.9
2	Neoplasms	CA_147.1	Benign neoplasm of the kidney	0	2	8	223.0 || 223.1	D30.0 || D30.00 || D30.01 || D30.02 || D30.1 || D30.10 || D30.11 || D30.12
2	Neoplasms	CA_147.2	Benign neoplasm of ureter	0	1	4	223.2	D30.2 || D30.20 || D30.21 || D30.22
2	Neoplasms	CA_147.3	Benign neoplasm of bladder	0	1	1	223.3	D30.3
2	Neoplasms	CA_147.4	Benign neoplasm of urethra	0	1	1	223.81	D30.4
2	Neoplasms	CA_148	Benign neoplasm of the eye, brain and other parts of central nervous system	0	20	46	225 || 225.8 || 225.9	D33.7 || D33.9
2	Neoplasms	CA_148.1	Benign neoplasm of eye	0	11	33	224 || 224.0 || 224.8 || 224.9	D31 || D31.4 || D31.40 || D31.41 || D31.42
2	Neoplasms	CA_148.11	Benign neoplasm of orbit	0	1	8	224.1	D31.6 || D31.60 || D31.61 || D31.62 || D31.9 || D31.90 || D31.91 || D31.92
2	Neoplasms	CA_148.12	Benign neoplasm of lacrimal gland and duct	0	2	4	224.2 || 224.7	D31.5 || D31.50 || D31.51 || D31.52
2	Neoplasms	CA_148.13	Benign neoplasm of conjunctiva	0	1	4	224.3	D31.0 || D31.00 || D31.01 || D31.02
2	Neoplasms	CA_148.14	Benign neoplasm of cornea	0	1	4	224.4	D31.1 || D31.10 || D31.11 || D31.12
2	Neoplasms	CA_148.15	Benign neoplasm of retina	0	1	4	224.5	D31.2 || D31.20 || D31.21 || D31.22
2	Neoplasms	CA_148.16	Benign neoplasm of choroid	0	1	4	224.6	D31.3 || D31.30 || D31.31 || D31.32
2	Neoplasms	CA_148.2	Benign neoplasm of meninges (Meningioma)	0	2	4	225.2 || 225.4	D32 || D32.0 || D32.1 || D32.9
2	Neoplasms	CA_148.3	Benign neoplasm of brain	0	2	5	225.0 || V12.41	D33 || D33.0 || D33.1 || D33.2 || Z86.011
2	Neoplasms	CA_148.4	Benign neoplasm of spinal cord	0	1	1	225.3	D33.4
2	Neoplasms	CA_148.5	Benign neoplasm of cranial nerve	0	1	1	225.1	D33.3
2	Neoplasms	CA_149	Benign neoplasm of the endocrine glands	0	7	8	227 || 227.8 || 227.9	D35 || D35.7 || D35.9
2	Neoplasms	CA_149.1	Benign neoplasm of the thyroid	0	1	1	226	D34
2	Neoplasms	CA_149.3	Benign neoplasm of the parathyroid gland	0	1	1	227.1	D35.1
2	Neoplasms	CA_149.4	Benign neoplasm of the pituitary gland and craniopharyngeal duct	0	1	2	227.3	D35.2 || D35.3
2	Neoplasms	CA_149.5	Benign neoplasm of pineal gland	0	1	1	227.4	D35.4
2	Neoplasms	CA_152	Benign neoplasm of lymph nodes	0	1	1	229.0	D36.0
2	Neoplasms	CA_153	Benign neoplasm of other or unspecified sites	0	3	6	229 || 229.8 || 229.9	D19.7 || D19.9 || D36 || D36.7 || D36.9 || Z86.01
3	Blood/Immune	BI_160	Deficiency anemias	0	13	23	281 || 281.8 || 281.9	D53 || D53.2 || D53.8 || D53.9
3	Blood/Immune	BI_160.1	Iron deficiency anemia	0	5	5	280 || 280.1 || 280.8 || 280.9	D50 || D50.1 || D50.8 || D50.9
3	Blood/Immune	BI_160.11	Iron deficiency anemia secondary to blood loss	0	1	1	280.0	D50.0
3	Blood/Immune	BI_160.2	Megaloblastic anemia	0	4	13	281.3	D51 || D51.1 || D51.2 || D51.3 || D51.8 || D51.9 || D53.1
3	Blood/Immune	BI_160.21	Vitamin B12 deficiency anemia due to intrinsic factor deficiency [Pernicious anemia]	0	2	1	281.0 || 281.1	D51.0
3	Blood/Immune	BI_160.22	Folate-deficiency anemia	0	1	5	281.2	D52 || D52.0 || D52.1 || D52.8 || D52.9
3	Blood/Immune	BI_160.3	Protein-deficiency anemia	0	1	1	281.4	D53.0
3	Blood/Immune	BI_161	Hemolytic anemias (not specified as genetic)	0	8	17	-	-
3	Blood/Immune	BI_161.2	Extrinsic (acquired) hemolytic anemias	0	8	17	283 || 283.1 || 283.10 || 283.19 || 283.2 || 283.9	D59 || D59.4 || D59.6 || D59.8 || D59.9
3	Blood/Immune	BI_161.21	Autoimmune hemolytic anemias [AIHA]	0	1	7	283.0	D59.0 || D59.1 || D59.10 || D59.11 || D59.12 || D59.13 || D59.19
3	Blood/Immune	BI_161.22	Hemolytic-uremic syndrome	0	1	4	283.11	D59.3 || D59.30 || D59.31 || D59.39
3	Blood/Immune	BI_161.23	Drug-induced hemolytic anemia*	1	0	1	-	D59.2
3	Blood/Immune	BI_162	Aplastic anemia	0	12	19	284 || 284.8 || 284.89 || 284.9	D61 || D61.8 || D61.89 || D61.9
3	Blood/Immune	BI_162.1	Constitutional (hereditary) aplastic anemia	0	3	3	284.0 || 284.01 || 284.09	D61.0 || D61.01 || D61.09
3	Blood/Immune	BI_162.2	Acquired pure red cell aplasia [erythroblastopenia]	0	1	5	284.81	D60 || D60.0 || D60.1 || D60.8 || D60.9
3	Blood/Immune	BI_162.3	Aplastic anemia due to drugs or other external agents*	1	0	2	-	D61.1 || D61.2
3	Blood/Immune	BI_162.4	Idiopathic aplastic anemia*	1	0	1	-	D61.3
3	Blood/Immune	BI_162.8	Pancytopenia	0	4	4	284.1 || 284.19	D61.81 || D61.818
3	Blood/Immune	BI_162.81	Drug-induced pancytopenia	0	2	2	284.11 || 284.12	D61.810 || D61.811
3	Blood/Immune	BI_164	Anemia	0	46	79	281 || 283 || 283.0 || 283.1 || 283.10 || 283.19 || 283.9 || 284 || 284.0 || 284.09 || 284.8 || 284.81 || 284.89 || 284.9 || 285 || 285.8 || 285.9 || 648.2 || 648.20 || 648.21 || 648.22 || 648.23 || 648.24 || 773.5 || 776.5 || 776.6	D55 || D55.0 || D55.1 || D55.2 || D55.21 || D55.29 || D55.3 || D55.8 || D55.9 || D59 || D59.0 || D59.1 || D59.10 || D59.11 || D59.12 || D59.13 || D59.19 || D59.2 || D59.4 || D59.8 || D59.9 || D61 || D61.0 || D61.09 || D61.1 || D61.2 || D61.3 || D61.8 || D61.89 || D61.9 || D64 || D64.4 || D64.8 || D64.89 || D64.9 || P61.2 || P61.3 || P61.4
3	Blood/Immune	BI_164.1	Microcytic anemia	0	5	4	280 || 280.0 || 280.1 || 280.8 || 280.9	D50 || D50.0 || D50.8 || D50.9
3	Blood/Immune	BI_164.2	Macrocytic anemia	0	7	17	281.0 || 281.1 || 281.2 || 281.3 || 281.4 || 281.8 || 281.9	D51 || D51.0 || D51.1 || D51.3 || D51.8 || D51.9 || D52 || D52.0 || D52.1 || D52.8 || D52.9 || D53 || D53.0 || D53.1 || D53.2 || D53.8 || D53.9
3	Blood/Immune	BI_164.3	Acute posthemorrhagic anemia	0	1	1	285.1	D62
3	Blood/Immune	BI_164.6	Anemia secondary to chronic diseases and conditions	0	5	14	285.2 || 285.21 || 285.22 || 285.29 || 285.3	D63 || D63.0 || D63.1 || D63.8 || D64.81 || O90.81 || O99.0 || O99.01 || O99.011 || O99.012 || O99.013 || O99.019 || O99.02 || O99.03
3	Blood/Immune	BI_164.7	Myelophthisis	0	1	1	284.2	D61.82
3	Blood/Immune	BI_164.8	Sideroblastic anemia	0	1	4	285.0	D64.0 || D64.1 || D64.2 || D64.3
3	Blood/Immune	BI_168	Coagulation defects, purpura and other hemorrhagic conditions	0	32	69	286 || 286.9 || 641.3 || 641.30 || 641.31 || 641.33 || 649.3 || 649.30 || 649.31 || 649.32 || 649.33 || 649.34	D68 || D68.8 || D68.9 || O45.0 || O45.00 || O45.001 || O45.002 || O45.003 || O45.009 || O45.01 || O45.011 || O45.012 || O45.013 || O45.019 || O45.09 || O45.091 || O45.092 || O45.093 || O45.099 || O72.3
3	Blood/Immune	BI_168.1	Hypo-coagulability	0	14	26	286.0 || 286.1 || 286.2 || 286.3 || 286.4 || 287 || 287.8 || 287.9	D66 || D67 || D68.0 || D68.00 || D68.01 || D68.02 || D68.020 || D68.021 || D68.022 || D68.023 || D68.029 || D68.03 || D68.09 || D68.1 || D68.2 || D69 || D69.8 || D69.9
3	Blood/Immune	BI_168.12	Hemorrhagic disorder due to intrinsic circulating anticoagulants	0	3	3	286.5 || 286.53 || 286.59	D68.3 || D68.31 || D68.318
3	Blood/Immune	BI_168.15	Acquired coagulation factor deficiency	0	2	4	286.52 || 286.7	D68.04 || D68.311 || D68.32 || D68.4
3	Blood/Immune	BI_168.18	Other nonthrombocytopenic purpura	0	1	1	287.2	D69.2
3	Blood/Immune	BI_168.2	Hyper-coagulability	0	4	21	289.82	D68.6 || D68.69
3	Blood/Immune	BI_168.21	Primary thrombophilia	0	1	7	289.81	D68.5 || D68.52 || D68.59
3	Blood/Immune	BI_168.211	Activated protein C resistance*	1	0	1	-	D68.51
3	Blood/Immune	BI_168.213	Lupus anticoagulant syndrome*	1	0	1	-	D68.62
3	Blood/Immune	BI_168.214	Antiphospholipid syndrome*	1	0	2	-	D68.312 || D68.61
3	Blood/Immune	BI_168.22	Disseminated intravascular coagulation [Defibrination syndrome]	0	2	12	286.6 || 776.2	D65 || O45.02 || O45.021 || O45.022 || O45.023 || O45.029 || O46.02 || O46.021 || O46.022 || O46.023 || O46.029 || P60
3	Blood/Immune	BI_168.3	Spontaneous ecchymoses	0	1	1	782.7	R23.3
3	Blood/Immune	BI_168.4	Abnormal coagulation profile	0	1	1	790.92	R79.1
3	Blood/Immune	BI_169	Platelet defects	0	13	16	-	-
3	Blood/Immune	BI_169.1	Thrombocytopenia	0	12	15	287.3 || 287.30 || 287.39 || 287.5 || 776.1	D69.4 || D69.49 || D69.6 || P61.0
3	Blood/Immune	BI_169.11	Immune thrombocytopenic purpura [ITP]	0	1	1	287.31	D69.3
3	Blood/Immune	BI_169.12	Evans syndrome	0	1	1	287.32	D69.41
3	Blood/Immune	BI_169.13	Congenital and hereditary thrombocytopenic purpura	0	1	1	287.33	D69.42
3	Blood/Immune	BI_169.14	Secondary thrombocytopenia	0	3	3	287.4 || 287.41 || 287.49	D69.5 || D69.51 || D69.59
3	Blood/Immune	BI_169.15	Heparin-induced thrombocytopenia [HIT]	0	1	5	289.84	D75.82 || D75.821 || D75.822 || D75.828 || D75.829
3	Blood/Immune	BI_169.2	Qualitative platelet defects	0	1	1	287.1	D69.1
3	Blood/Immune	BI_170	Decreased white blood cell count	0	14	14	288 || 288.5 || 288.50 || 288.59	D72.81 || D72.818 || D72.819
3	Blood/Immune	BI_170.1	Neutropenia	0	9	10	288.0 || 288.00 || 288.01 || 288.09 || 289.53 || 776.7	D70 || D70.0 || D70.8 || D70.9 || D73.81 || P61.5
3	Blood/Immune	BI_170.12	Drug induced neutropenia	0	1	2	288.03	D70.1 || D70.2
3	Blood/Immune	BI_170.13	Neutropenia due to infection	0	1	1	288.04	D70.3
3	Blood/Immune	BI_170.14	Cyclic neutropenia	0	1	1	288.02	D70.4
3	Blood/Immune	BI_170.2	Lymphocytopenia	0	1	1	288.51	D72.810
3	Blood/Immune	BI_171	Elevated white blood cell count [Leukocytosis]	0	10	19	288.6 || 288.60 || 288.69	D72.82 || D72.828 || D72.829
3	Blood/Immune	BI_171.1	Lymphocytosis (symptomatic)	0	1	1	288.61	D72.820
3	Blood/Immune	BI_171.2	Monocytosis (symptomatic)	0	1	1	288.63	D72.821
3	Blood/Immune	BI_171.3	Plasmacytosis	0	1	1	288.64	D72.822
3	Blood/Immune	BI_171.4	Leukemoid reaction	0	1	1	288.62	D72.823
3	Blood/Immune	BI_171.5	Basophilia	0	1	1	288.65	D72.824
3	Blood/Immune	BI_171.6	Bandemia	0	1	1	288.66	D72.825
3	Blood/Immune	BI_171.7	Eosinophilia	0	1	10	288.3	D72.1 || D72.10 || D72.12 || D72.18 || D72.19
3	Blood/Immune	BI_171.71	Hypereosinophilic syndrome*	1	0	5	-	D72.11 || D72.111 || D72.118 || D72.119
3	Blood/Immune	BI_171.711	Idiopathic hypereosinophilic syndrome*	1	0	1	-	D72.110
3	Blood/Immune	BI_172	Other disorders of white blood cells	0	4	8	288.8 || 288.9	D72 || D72.8 || D72.89 || D72.9 || D76
3	Blood/Immune	BI_172.1	Functional disorders of polymorphonuclear neutrophils	0	1	1	288.1	D71
3	Blood/Immune	BI_172.3	Hemophagocytic syndromes	0	1	2	288.4	D76.1 || D76.2
3	Blood/Immune	BI_174	Diseases of spleen	0	8	18	289.5 || 289.50 || 289.52 || 289.59	D57.02 || D57.212 || D57.412 || D57.812 || D73 || D73.8 || D73.89 || D73.9
3	Blood/Immune	BI_174.1	Hyposplenism*	1	0	1	-	D73.0
3	Blood/Immune	BI_174.2	Splenomegaly	0	4	6	789.2	R16 || R16.1 || R16.2
3	Blood/Immune	BI_174.21	Hypersplenism	0	1	1	289.4	D73.1
3	Blood/Immune	BI_174.22	Chronic congestive splenomegaly	0	1	1	289.51	D73.2
3	Blood/Immune	BI_174.23	Neutropenic splenomegaly	0	1	1	289.53	D73.81
3	Blood/Immune	BI_174.5	Abscess of spleen*	1	0	1	-	D73.3
3	Blood/Immune	BI_174.6	Cyst of spleen*	1	0	1	-	D73.4
3	Blood/Immune	BI_174.7	Infarction of spleen*	1	0	1	-	D73.5
3	Blood/Immune	BI_175	Polycythemias	0	4	4	238.4 || 289.6 || 776.4	D45 || P58.3 || P61.1
3	Blood/Immune	BI_175.2	Secondary polycythemia	0	1	1	289.0	D75.1
3	Blood/Immune	BI_176	Other diseases of blood and blood-forming organs	0	4	9	289 || 289.8 || 289.89 || 289.9	D75 || D75.8 || D75.84 || D75.89 || D75.9 || D77
3	Blood/Immune	BI_176.1	Thrombocytosis*	1	0	3	-	D75.83 || D75.838 || D75.839
3	Blood/Immune	BI_177	Abnormality of the lymph nodes	0	11	23	457 || 457.8 || 457.9	I89 || I89.8 || I89.9
3	Blood/Immune	BI_177.1	Lymphadenitis	0	4	12	289.3	I88 || I88.8 || I88.9
3	Blood/Immune	BI_177.11	Mesenteric lymphadenitis	0	1	1	289.2	I88.0
3	Blood/Immune	BI_177.12	Chronic lymphadenitis	0	1	1	289.1	I88.1
3	Blood/Immune	BI_177.13	Acute lymphadenitis	0	1	7	683	L04 || L04.0 || L04.1 || L04.2 || L04.3 || L04.8 || L04.9
3	Blood/Immune	BI_177.2	Enlargement of lymph nodes [Lymphadenopathy]	0	1	5	785.6	A18.2 || R59 || R59.0 || R59.1 || R59.9
3	Blood/Immune	BI_177.3	Lymphangitis	0	1	1	457.2	I89.1
3	Blood/Immune	BI_177.4	Lymphedema	0	2	2	457.1	I89.0
3	Blood/Immune	BI_177.41	Hereditary lymphedema	0	1	1	757.0	Q82.0
3	Blood/Immune	BI_179	Immunodeficiencies	0	10	27	279.0 || 279.09 || 279.1	D80 || D80.8 || D80.9 || D82 || D82.8 || D82.9 || D84 || D84.1 || D84.8 || D84.81 || D84.82 || D84.821 || D84.822 || D84.89
3	Blood/Immune	BI_179.1	Hypogammaglobulinemia NOS	0	2	2	279.00 || 279.03	D80.1 || D80.6
3	Blood/Immune	BI_179.4	Selective deficiency of immunoglobulin A [IgA]	0	1	1	279.01	D80.2
3	Blood/Immune	BI_179.5	Selective deficiency of immunoglobulin M [IgM]	0	1	1	279.02	D80.4
3	Blood/Immune	BI_179.6	Selective deficiency of immunoglobulin G [IgG] subclasses*	1	0	1	-	D80.3
3	Blood/Immune	BI_179.7	Common variable immunodeficiency [CVID]	0	1	6	279.06	D83 || D83.0 || D83.1 || D83.2 || D83.8 || D83.9
3	Blood/Immune	BI_179.8	Immunodeficiency with increased IgM	0	1	1	279.05	D80.5
3	Blood/Immune	BI_179.9	Immunodeficiency NOS	0	1	1	279.3	D84.9
3	Blood/Immune	BI_180	Other disorders involving the immune mechanism	0	8	24	279 || 279.49 || 279.8 || 279.9	D89 || D89.2 || D89.3 || D89.8 || D89.89 || D89.9
3	Blood/Immune	BI_180.2	Polyclonal hypergammaglobulinemia	0	1	1	273.0	D89.0
3	Blood/Immune	BI_180.3	Paraproteinemias	0	3	3	273.2	-
3	Blood/Immune	BI_180.31	Monoclonal gammopathy	0	1	1	273.1	D47.2
3	Blood/Immune	BI_180.33	Macroglobulinemia [Waldenstrom macroglobulinemia]	0	1	1	273.3	C88.0
3	Blood/Immune	BI_180.34	Heavy chain disease*	1	0	1	-	C88.2
3	Blood/Immune	BI_180.4	Cryoglobulinemia*	1	0	1	-	D89.1
3	Blood/Immune	BI_180.6	Mast cell activation syndrome [MCAS]*	1	0	6	-	D89.4 || D89.40 || D89.41 || D89.42 || D89.43 || D89.49
3	Blood/Immune	BI_180.7	Cytokine release syndrome*	1	0	7	-	D89.83 || D89.831 || D89.832 || D89.833 || D89.834 || D89.835 || D89.839
3	Blood/Immune	BI_181	Autoimmune disease	0	72	895	070.54 || 242.0 || 242.00 || 242.01 || 245.2 || 250.01 || 250.03 || 250.11 || 250.13 || 250.21 || 250.23 || 250.31 || 250.33 || 250.41 || 250.43 || 250.51 || 250.53 || 250.61 || 250.63 || 250.71 || 250.73 || 250.81 || 250.83 || 250.91 || 250.93 || 279.4 || 279.49 || 283.0 || 323.61 || 340 || 357.0 || 358 || 358.0 || 358.00 || 358.01 || 358.1 || 358.3 || 358.30 || 358.31 || 358.39 || 358.8 || 358.9 || 446.4 || 447.6 || 555 || 555.0 || 555.1 || 555.2 || 555.9 || 556 || 556.0 || 556.1 || 556.2 || 556.3 || 556.5 || 556.6 || 556.8 || 556.9 || 571.42 || 579.0 || 710.0 || 710.2 || 714 || 714.0 || 714.1 || 714.2 || 714.3 || 714.30 || 714.31 || 714.32 || 714.33 || 775.2	D59.0 || D59.1 || D59.10 || D59.11 || D59.12 || D59.13 || D59.19 || D68.312 || D68.61 || D69.0 || E05.0 || E05.00 || E05.01 || E06.3 || E10 || E10.1 || E10.10 || E10.11 || E10.2 || E10.21 || E10.22 || E10.29 || E10.3 || E10.31 || E10.311 || E10.319 || E10.32 || E10.321 || E10.3211 || E10.3212 || E10.3213 || E10.3219 || E10.329 || E10.3291 || E10.3292 || E10.3293 || E10.3299 || E10.33 || E10.331 || E10.3311 || E10.3312 || E10.3313 || E10.3319 || E10.339 || E10.3391 || E10.3392 || E10.3393 || E10.3399 || E10.34 || E10.341 || E10.3411 || E10.3412 || E10.3413 || E10.3419 || E10.349 || E10.3491 || E10.3492 || E10.3493 || E10.3499 || E10.35 || E10.351 || E10.3511 || E10.3512 || E10.3513 || E10.3519 || E10.352 || E10.3521 || E10.3522 || E10.3523 || E10.3529 || E10.353 || E10.3531 || E10.3532 || E10.3533 || E10.3539 || E10.354 || E10.3541 || E10.3542 || E10.3543 || E10.3549 || E10.355 || E10.3551 || E10.3552 || E10.3553 || E10.3559 || E10.359 || E10.3591 || E10.3592 || E10.3593 || E10.3599 || E10.36 || E10.37 || E10.37X1 || E10.37X2 || E10.37X3 || E10.37X9 || E10.39 || E10.4 || E10.40 || E10.41 || E10.42 || E10.43 || E10.44 || E10.49 || E10.5 || E10.51 || E10.52 || E10.59 || E10.6 || E10.61 || E10.610 || E10.618 || E10.62 || E10.620 || E10.621 || E10.622 || E10.628 || E10.63 || E10.630 || E10.638 || E10.64 || E10.641 || E10.649 || E10.65 || E10.69 || E10.8 || E10.9 || E31.0 || G35 || G61.0 || G65.0 || G70 || G70.0 || G70.00 || G70.01 || G70.1 || G70.2 || G70.8 || G70.80 || G70.81 || G70.89 || G70.9 || I67.7 || I68.2 || I73.1 || I77.6 || I77.82 || K50 || K50.0 || K50.00 || K50.01 || K50.011 || K50.012 || K50.013 || K50.014 || K50.018 || K50.019 || K50.1 || K50.10 || K50.11 || K50.111 || K50.112 || K50.113 || K50.114 || K50.118 || K50.119 || K50.8 || K50.80 || K50.81 || K50.811 || K50.812 || K50.813 || K50.814 || K50.818 || K50.819 || K50.9 || K50.90 || K50.91 || K50.911 || K50.912 || K50.913 || K50.914 || K50.918 || K50.919 || K51 || K51.0 || K51.00 || K51.01 || K51.011 || K51.012 || K51.013 || K51.014 || K51.018 || K51.019 || K51.2 || K51.20 || K51.21 || K51.211 || K51.212 || K51.213 || K51.214 || K51.218 || K51.219 || K51.3 || K51.30 || K51.31 || K51.311 || K51.312 || K51.313 || K51.314 || K51.318 || K51.319 || K51.5 || K51.50 || K51.51 || K51.511 || K51.512 || K51.513 || K51.514 || K51.518 || K51.519 || K51.8 || K51.80 || K51.81 || K51.811 || K51.812 || K51.813 || K51.814 || K51.818 || K51.819 || K51.9 || K51.90 || K51.91 || K51.911 || K51.912 || K51.913 || K51.914 || K51.918 || K51.919 || K75.4 || K90.0 || L40 || L40.0 || L40.1 || L40.2 || L40.3 || L40.4 || L40.5 || L40.50 || L40.51 || L40.52 || L40.53 || L40.54 || L40.59 || L40.8 || L40.9 || M05 || M05.0 || M05.00 || M05.01 || M05.011 || M05.012 || M05.019 || M05.02 || M05.021 || M05.022 || M05.029 || M05.03 || M05.031 || M05.032 || M05.039 || M05.04 || M05.041 || M05.042 || M05.049 || M05.05 || M05.051 || M05.052 || M05.059 || M05.06 || M05.061 || M05.062 || M05.069 || M05.07 || M05.071 || M05.072 || M05.079 || M05.09 || M05.1 || M05.10 || M05.11 || M05.111 || M05.112 || M05.119 || M05.12 || M05.121 || M05.122 || M05.129 || M05.13 || M05.131 || M05.132 || M05.139 || M05.14 || M05.141 || M05.142 || M05.149 || M05.15 || M05.151 || M05.152 || M05.159 || M05.16 || M05.161 || M05.162 || M05.169 || M05.17 || M05.171 || M05.172 || M05.179 || M05.19 || M05.2 || M05.20 || M05.21 || M05.211 || M05.212 || M05.219 || M05.22 || M05.221 || M05.222 || M05.229 || M05.23 || M05.231 || M05.232 || M05.239 || M05.24 || M05.241 || M05.242 || M05.249 || M05.25 || M05.251 || M05.252 || M05.259 || M05.26 || M05.261 || M05.262 || M05.269 || M05.27 || M05.271 || M05.272 || M05.279 || M05.29 || M05.3 || M05.30 || M05.31 || M05.311 || M05.312 || M05.319 || M05.32 || M05.321 || M05.322 || M05.329 || M05.33 || M05.331 || M05.332 || M05.339 || M05.34 || M05.341 || M05.342 || M05.349 || M05.35 || M05.351 || M05.352 || M05.359 || M05.36 || M05.361 || M05.362 || M05.369 || M05.37 || M05.371 || M05.372 || M05.379 || M05.39 || M05.4 || M05.40 || M05.41 || M05.411 || M05.412 || M05.419 || M05.42 || M05.421 || M05.422 || M05.429 || M05.43 || M05.431 || M05.432 || M05.439 || M05.44 || M05.441 || M05.442 || M05.449 || M05.45 || M05.451 || M05.452 || M05.459 || M05.46 || M05.461 || M05.462 || M05.469 || M05.47 || M05.471 || M05.472 || M05.479 || M05.49 || M05.5 || M05.50 || M05.51 || M05.511 || M05.512 || M05.519 || M05.52 || M05.521 || M05.522 || M05.529 || M05.53 || M05.531 || M05.532 || M05.539 || M05.54 || M05.541 || M05.542 || M05.549 || M05.55 || M05.551 || M05.552 || M05.559 || M05.56 || M05.561 || M05.562 || M05.569 || M05.57 || M05.571 || M05.572 || M05.579 || M05.59 || M05.6 || M05.60 || M05.61 || M05.611 || M05.612 || M05.619 || M05.62 || M05.621 || M05.622 || M05.629 || M05.63 || M05.631 || M05.632 || M05.639 || M05.64 || M05.641 || M05.642 || M05.649 || M05.65 || M05.651 || M05.652 || M05.659 || M05.66 || M05.661 || M05.662 || M05.669 || M05.67 || M05.671 || M05.672 || M05.679 || M05.69 || M05.7 || M05.70 || M05.71 || M05.711 || M05.712 || M05.719 || M05.72 || M05.721 || M05.722 || M05.729 || M05.73 || M05.731 || M05.732 || M05.739 || M05.74 || M05.741 || M05.742 || M05.749 || M05.75 || M05.751 || M05.752 || M05.759 || M05.76 || M05.761 || M05.762 || M05.769 || M05.77 || M05.771 || M05.772 || M05.779 || M05.79 || M05.7A || M05.8 || M05.80 || M05.81 || M05.811 || M05.812 || M05.819 || M05.82 || M05.821 || M05.822 || M05.829 || M05.83 || M05.831 || M05.832 || M05.839 || M05.84 || M05.841 || M05.842 || M05.849 || M05.85 || M05.851 || M05.852 || M05.859 || M05.86 || M05.861 || M05.862 || M05.869 || M05.87 || M05.871 || M05.872 || M05.879 || M05.89 || M05.9 || M06 || M06.0 || M06.00 || M06.01 || M06.011 || M06.012 || M06.019 || M06.02 || M06.021 || M06.022 || M06.029 || M06.03 || M06.031 || M06.032 || M06.039 || M06.04 || M06.041 || M06.042 || M06.049 || M06.05 || M06.051 || M06.052 || M06.059 || M06.06 || M06.061 || M06.062 || M06.069 || M06.07 || M06.071 || M06.072 || M06.079 || M06.08 || M06.09 || M06.0A || M06.1 || M06.2 || M06.20 || M06.21 || M06.211 || M06.212 || M06.219 || M06.22 || M06.221 || M06.222 || M06.229 || M06.23 || M06.231 || M06.232 || M06.239 || M06.24 || M06.241 || M06.242 || M06.249 || M06.25 || M06.251 || M06.252 || M06.259 || M06.26 || M06.261 || M06.262 || M06.269 || M06.27 || M06.271 || M06.272 || M06.279 || M06.28 || M06.29 || M06.3 || M06.30 || M06.31 || M06.311 || M06.312 || M06.319 || M06.32 || M06.321 || M06.322 || M06.329 || M06.33 || M06.331 || M06.332 || M06.339 || M06.34 || M06.341 || M06.342 || M06.349 || M06.35 || M06.351 || M06.352 || M06.359 || M06.36 || M06.361 || M06.362 || M06.369 || M06.37 || M06.371 || M06.372 || M06.379 || M06.38 || M06.39 || M06.8 || M06.80 || M06.81 || M06.811 || M06.812 || M06.819 || M06.82 || M06.821 || M06.822 || M06.829 || M06.83 || M06.831 || M06.832 || M06.839 || M06.84 || M06.841 || M06.842 || M06.849 || M06.85 || M06.851 || M06.852 || M06.859 || M06.86 || M06.861 || M06.862 || M06.869 || M06.87 || M06.871 || M06.872 || M06.879 || M06.88 || M06.89 || M06.8A || M06.9 || M08 || M08.0 || M08.00 || M08.01 || M08.011 || M08.012 || M08.019 || M08.02 || M08.021 || M08.022 || M08.029 || M08.03 || M08.031 || M08.032 || M08.039 || M08.04 || M08.041 || M08.042 || M08.049 || M08.05 || M08.051 || M08.052 || M08.059 || M08.06 || M08.061 || M08.062 || M08.069 || M08.07 || M08.071 || M08.072 || M08.079 || M08.08 || M08.09 || M08.0A || M08.2 || M08.20 || M08.21 || M08.211 || M08.212 || M08.219 || M08.22 || M08.221 || M08.222 || M08.229 || M08.23 || M08.231 || M08.232 || M08.239 || M08.24 || M08.241 || M08.242 || M08.249 || M08.25 || M08.251 || M08.252 || M08.259 || M08.26 || M08.261 || M08.262 || M08.269 || M08.27 || M08.271 || M08.272 || M08.279 || M08.28 || M08.29 || M08.2A || M08.3 || M08.4 || M08.40 || M08.41 || M08.411 || M08.412 || M08.419 || M08.42 || M08.421 || M08.422 || M08.429 || M08.43 || M08.431 || M08.432 || M08.439 || M08.44 || M08.441 || M08.442 || M08.449 || M08.45 || M08.451 || M08.452 || M08.459 || M08.46 || M08.461 || M08.462 || M08.469 || M08.47 || M08.471 || M08.472 || M08.479 || M08.48 || M08.4A || M08.8 || M08.80 || M08.81 || M08.811 || M08.812 || M08.819 || M08.82 || M08.821 || M08.822 || M08.829 || M08.83 || M08.831 || M08.832 || M08.839 || M08.84 || M08.841 || M08.842 || M08.849 || M08.85 || M08.851 || M08.852 || M08.859 || M08.86 || M08.861 || M08.862 || M08.869 || M08.87 || M08.871 || M08.872 || M08.879 || M08.88 || M08.89 || M08.9 || M08.90 || M08.91 || M08.911 || M08.912 || M08.919 || M08.92 || M08.921 || M08.922 || M08.929 || M08.93 || M08.931 || M08.932 || M08.939 || M08.94 || M08.941 || M08.942 || M08.949 || M08.95 || M08.951 || M08.952 || M08.959 || M08.96 || M08.961 || M08.962 || M08.969 || M08.97 || M08.971 || M08.972 || M08.979 || M08.98 || M08.99 || M08.9A || M30 || M30.0 || M30.1 || M30.2 || M30.3 || M30.8 || M31 || M31.0 || M31.1 || M31.10 || M31.11 || M31.19 || M31.3 || M31.30 || M31.31 || M31.4 || M31.5 || M31.6 || M31.7 || M31.8 || M31.9 || M32 || M32.0 || M32.1 || M32.10 || M32.11 || M32.12 || M32.13 || M32.14 || M32.15 || M32.19 || M32.8 || M32.9 || M35.0 || M35.00 || M35.01 || M35.02 || M35.03 || M35.04 || M35.05 || M35.06 || M35.07 || M35.08 || M35.09 || M35.0A || M35.0B || M35.0C || M94.1 || O24.0 || O24.01 || O24.011 || O24.012 || O24.013 || O24.019 || O24.02 || O24.03 || P94.0
4	Endocrine/Metab	EM_200	Disorders of thyroid gland	0	61	69	246 || 246.3 || 246.8 || 246.9 || 648.1 || 648.10 || 648.11 || 648.12 || 648.13 || 648.14	E07 || E07.8 || E07.89 || E07.9
4	Endocrine/Metab	EM_200.1	Hypothyroidism	0	8	10	243	E03 || E03.0 || E03.1 || E03.8
4	Endocrine/Metab	EM_200.11	Secondary hypothyroidism	0	3	2	244 || 244.0 || 244.1 || 244.2 || 244.3 || 244.8	E03.2 || E03.3 || E89.0
4	Endocrine/Metab	EM_200.12	Hypothyroidism (not specified as secondary)	0	-	-	244.9	E03.9
4	Endocrine/Metab	EM_200.16	Myxedema*	1	0	2	-	E03.5 || G13.2
4	Endocrine/Metab	EM_200.2	Goiter	0	24	24	240 || 240.0 || 240.9 || 241 || 241.9 || 242.3 || 242.30 || 242.31	E01.2 || E04 || E04.8 || E04.9 || P72.0
4	Endocrine/Metab	EM_200.21	Diffuse goiter	0	3	6	242.0 || 242.00 || 242.01	E01.0 || E03.0 || E04.0 || E05.0 || E05.00 || E05.01
4	Endocrine/Metab	EM_200.22	Uninodular goiter [single thyroid nodule]	0	5	4	241.0 || 242.1 || 242.10 || 242.11 || 246.2	E04.1 || E05.1 || E05.10 || E05.11
4	Endocrine/Metab	EM_200.23	Multinodular goiter	0	4	5	241.1 || 242.2 || 242.20 || 242.21	E01.1 || E04.2 || E05.2 || E05.20 || E05.21
4	Endocrine/Metab	EM_200.24	Ectopic thyroid nodule	0	3	3	242.4 || 242.40 || 242.41	E05.3 || E05.30 || E05.31
4	Endocrine/Metab	EM_200.25	Dyshormogenetic goiter	0	1	1	246.1	E07.1
4	Endocrine/Metab	EM_200.3	Thyrotoxicosis [hyperthyroidism]	0	23	24	242 || 242.1 || 242.10 || 242.11 || 242.2 || 242.20 || 242.21 || 242.3 || 242.30 || 242.31 || 242.4 || 242.40 || 242.41 || 242.8 || 242.80 || 242.81 || 242.9 || 242.90 || 242.91 || 376.21	E05 || E05.1 || E05.10 || E05.11 || E05.2 || E05.20 || E05.21 || E05.3 || E05.30 || E05.31 || E05.4 || E05.40 || E05.41 || E05.8 || E05.80 || E05.81 || E05.9 || E05.90 || E05.91 || E06.2 || P72.1
4	Endocrine/Metab	EM_200.31	Graves' disease [Toxic diffuse goiter]	0	3	3	242.0 || 242.00 || 242.01	E05.0 || E05.00 || E05.01
4	Endocrine/Metab	EM_200.4	Thyroiditis	0	8	9	245 || 245.9	E06 || E06.9 || O90.5
4	Endocrine/Metab	EM_200.41	Chronic thyroiditis	0	3	3	245.3 || 245.8	E06.2 || E06.5
4	Endocrine/Metab	EM_200.411	Hashimoto thyroiditis [Chronic lymphocytic thyroiditis]	0	1	1	245.2	E06.3
4	Endocrine/Metab	EM_200.42	Acute thyroiditis	0	1	1	245.0	E06.0
4	Endocrine/Metab	EM_200.43	Subacute thyroiditis	0	1	1	245.1	E06.1
4	Endocrine/Metab	EM_200.45	Drug-induced/iatrogenic thyroiditis	0	1	1	245.4	E06.4
4	Endocrine/Metab	EM_200.5	Disorders of thyrocalcitonin secretion	0	1	1	246.0	E07.0
4	Endocrine/Metab	EM_200.6	Atrophy of thyroid*	1	0	1	-	E03.4
4	Endocrine/Metab	EM_200.7	Iodine-related thyroid disorders	0	1	11	244.2	E00 || E00.0 || E00.1 || E00.2 || E00.9 || E01 || E01.0 || E01.1 || E01.2 || E01.8 || E02
4	Endocrine/Metab	EM_200.8	Sick-euthyroid syndrome	0	1	1	790.94	E07.81
4	Endocrine/Metab	EM_200.9	Abnormal thyroid function studies	0	1	1	794.5	R94.6
4	Endocrine/Metab	EM_202	Diabetes mellitus	0	99	637	250 || 250.0 || 250.1 || 250.2 || 250.3 || 250.4 || 250.5 || 250.6 || 250.7 || 250.8 || 250.9 || 357.2 || 362.0 || 362.01 || 362.02 || 362.03 || 362.04 || 362.05 || 362.06 || 362.07 || 648.0 || 648.00 || 648.01 || 648.02 || 648.03 || 648.04 || 775.1 || V12.21	O24 || O24.1 || O24.3 || O24.31 || O24.311 || O24.312 || O24.313 || O24.319 || O24.32 || O24.33 || O24.4 || O24.41 || O24.410 || O24.414 || O24.415 || O24.419 || O24.42 || O24.420 || O24.424 || O24.425 || O24.429 || O24.43 || O24.430 || O24.434 || O24.435 || O24.439 || O24.8 || O24.81 || O24.811 || O24.812 || O24.813 || O24.819 || O24.82 || O24.83 || O24.9 || O24.91 || O24.911 || O24.912 || O24.913 || O24.919 || O24.92 || O24.93 || P70.2 || Z86.31 || Z86.32
4	Endocrine/Metab	EM_202.1	Type 1 diabetes	0	20	121	250.01 || 250.03 || 250.11 || 250.13 || 250.21 || 250.23 || 250.31 || 250.33 || 250.41 || 250.43 || 250.51 || 250.53 || 250.61 || 250.63 || 250.71 || 250.73 || 250.81 || 250.83 || 250.91 || 250.93	E10 || E10.1 || E10.10 || E10.11 || E10.2 || E10.21 || E10.22 || E10.29 || E10.3 || E10.31 || E10.311 || E10.319 || E10.32 || E10.321 || E10.3211 || E10.3212 || E10.3213 || E10.3219 || E10.329 || E10.3291 || E10.3292 || E10.3293 || E10.3299 || E10.33 || E10.331 || E10.3311 || E10.3312 || E10.3313 || E10.3319 || E10.339 || E10.3391 || E10.3392 || E10.3393 || E10.3399 || E10.34 || E10.341 || E10.3411 || E10.3412 || E10.3413 || E10.3419 || E10.349 || E10.3491 || E10.3492 || E10.3493 || E10.3499 || E10.35 || E10.351 || E10.3511 || E10.3512 || E10.3513 || E10.3519 || E10.352 || E10.3521 || E10.3522 || E10.3523 || E10.3529 || E10.353 || E10.3531 || E10.3532 || E10.3533 || E10.3539 || E10.354 || E10.3541 || E10.3542 || E10.3543 || E10.3549 || E10.355 || E10.3551 || E10.3552 || E10.3553 || E10.3559 || E10.359 || E10.3591 || E10.3592 || E10.3593 || E10.3599 || E10.36 || E10.37 || E10.37X1 || E10.37X2 || E10.37X3 || E10.37X9 || E10.39 || E10.4 || E10.40 || E10.41 || E10.42 || E10.43 || E10.44 || E10.49 || E10.5 || E10.51 || E10.52 || E10.59 || E10.6 || E10.61 || E10.610 || E10.618 || E10.62 || E10.620 || E10.621 || E10.622 || E10.628 || E10.63 || E10.630 || E10.638 || E10.64 || E10.641 || E10.649 || E10.65 || E10.69 || E10.8 || E10.9 || O24.0 || O24.01 || O24.011 || O24.012 || O24.013 || O24.019 || O24.02 || O24.03
4	Endocrine/Metab	EM_202.2	Type 2 diabetes	0	20	123	250.00 || 250.02 || 250.10 || 250.12 || 250.20 || 250.22 || 250.30 || 250.32 || 250.40 || 250.42 || 250.50 || 250.52 || 250.60 || 250.62 || 250.70 || 250.72 || 250.80 || 250.82 || 250.90 || 250.92	E11 || E11.0 || E11.00 || E11.01 || E11.1 || E11.10 || E11.11 || E11.2 || E11.21 || E11.22 || E11.29 || E11.3 || E11.31 || E11.311 || E11.319 || E11.32 || E11.321 || E11.3211 || E11.3212 || E11.3213 || E11.3219 || E11.329 || E11.3291 || E11.3292 || E11.3293 || E11.3299 || E11.33 || E11.331 || E11.3311 || E11.3312 || E11.3313 || E11.3319 || E11.339 || E11.3391 || E11.3392 || E11.3393 || E11.3399 || E11.34 || E11.341 || E11.3411 || E11.3412 || E11.3413 || E11.3419 || E11.349 || E11.3491 || E11.3492 || E11.3493 || E11.3499 || E11.35 || E11.351 || E11.3511 || E11.3512 || E11.3513 || E11.3519 || E11.352 || E11.3521 || E11.3522 || E11.3523 || E11.3529 || E11.353 || E11.3531 || E11.3532 || E11.3533 || E11.3539 || E11.354 || E11.3541 || E11.3542 || E11.3543 || E11.3549 || E11.355 || E11.3551 || E11.3552 || E11.3553 || E11.3559 || E11.359 || E11.3591 || E11.3592 || E11.3593 || E11.3599 || E11.36 || E11.37 || E11.37X1 || E11.37X2 || E11.37X3 || E11.37X9 || E11.39 || E11.4 || E11.40 || E11.41 || E11.42 || E11.43 || E11.44 || E11.49 || E11.5 || E11.51 || E11.52 || E11.59 || E11.6 || E11.61 || E11.610 || E11.618 || E11.62 || E11.620 || E11.621 || E11.622 || E11.628 || E11.63 || E11.630 || E11.638 || E11.64 || E11.641 || E11.649 || E11.65 || E11.69 || E11.8 || E11.9 || O24.11 || O24.111 || O24.112 || O24.113 || O24.119 || O24.12 || O24.13
4	Endocrine/Metab	EM_202.3	Secondary diabetes	0	31	232	249 || 249.0 || 249.00 || 249.01 || 249.1 || 249.10 || 249.11 || 249.2 || 249.20 || 249.21 || 249.3 || 249.30 || 249.31 || 249.4 || 249.40 || 249.41 || 249.5 || 249.50 || 249.51 || 249.6 || 249.60 || 249.61 || 249.7 || 249.70 || 249.71 || 249.8 || 249.80 || 249.81 || 249.9 || 249.90 || 249.91	-
4	Endocrine/Metab	EM_202.31	Diabetes mellitus due to underlying condition*	1	0	116	-	E08 || E08.0 || E08.00 || E08.01 || E08.1 || E08.10 || E08.11 || E08.2 || E08.21 || E08.22 || E08.29 || E08.3 || E08.31 || E08.311 || E08.319 || E08.32 || E08.321 || E08.3211 || E08.3212 || E08.3213 || E08.3219 || E08.329 || E08.3291 || E08.3292 || E08.3293 || E08.3299 || E08.33 || E08.331 || E08.3311 || E08.3312 || E08.3313 || E08.3319 || E08.339 || E08.3391 || E08.3392 || E08.3393 || E08.3399 || E08.34 || E08.341 || E08.3411 || E08.3412 || E08.3413 || E08.3419 || E08.349 || E08.3491 || E08.3492 || E08.3493 || E08.3499 || E08.35 || E08.351 || E08.3511 || E08.3512 || E08.3513 || E08.3519 || E08.352 || E08.3521 || E08.3522 || E08.3523 || E08.3529 || E08.353 || E08.3531 || E08.3532 || E08.3533 || E08.3539 || E08.354 || E08.3541 || E08.3542 || E08.3543 || E08.3549 || E08.355 || E08.3551 || E08.3552 || E08.3553 || E08.3559 || E08.359 || E08.3591 || E08.3592 || E08.3593 || E08.3599 || E08.36 || E08.37 || E08.37X1 || E08.37X2 || E08.37X3 || E08.37X9 || E08.39 || E08.4 || E08.40 || E08.41 || E08.42 || E08.43 || E08.44 || E08.49 || E08.5 || E08.51 || E08.52 || E08.59 || E08.6 || E08.61 || E08.610 || E08.618 || E08.62 || E08.620 || E08.621 || E08.622 || E08.628 || E08.63 || E08.630 || E08.638 || E08.64 || E08.641 || E08.649 || E08.65 || E08.69 || E08.8 || E08.9
4	Endocrine/Metab	EM_202.32	Drug or chemical induced diabetes mellitus*	1	0	116	-	E09 || E09.0 || E09.00 || E09.01 || E09.1 || E09.10 || E09.11 || E09.2 || E09.21 || E09.22 || E09.29 || E09.3 || E09.31 || E09.311 || E09.319 || E09.32 || E09.321 || E09.3211 || E09.3212 || E09.3213 || E09.3219 || E09.329 || E09.3291 || E09.3292 || E09.3293 || E09.3299 || E09.33 || E09.331 || E09.3311 || E09.3312 || E09.3313 || E09.3319 || E09.339 || E09.3391 || E09.3392 || E09.3393 || E09.3399 || E09.34 || E09.341 || E09.3411 || E09.3412 || E09.3413 || E09.3419 || E09.349 || E09.3491 || E09.3492 || E09.3493 || E09.3499 || E09.35 || E09.351 || E09.3511 || E09.3512 || E09.3513 || E09.3519 || E09.352 || E09.3521 || E09.3522 || E09.3523 || E09.3529 || E09.353 || E09.3531 || E09.3532 || E09.3533 || E09.3539 || E09.354 || E09.3541 || E09.3542 || E09.3543 || E09.3549 || E09.355 || E09.3551 || E09.3552 || E09.3553 || E09.3559 || E09.359 || E09.3591 || E09.3592 || E09.3593 || E09.3599 || E09.36 || E09.37 || E09.37X1 || E09.37X2 || E09.37X3 || E09.37X9 || E09.39 || E09.4 || E09.40 || E09.41 || E09.42 || E09.43 || E09.44 || E09.49 || E09.5 || E09.51 || E09.52 || E09.59 || E09.6 || E09.61 || E09.610 || E09.618 || E09.62 || E09.620 || E09.621 || E09.622 || E09.628 || E09.63 || E09.630 || E09.638 || E09.64 || E09.641 || E09.649 || E09.65 || E09.69 || E09.8 || E09.9
4	Endocrine/Metab	EM_202.4	Other specified diabetes*	1	0	116	-	E13 || E13.0 || E13.00 || E13.01 || E13.1 || E13.10 || E13.11 || E13.2 || E13.21 || E13.22 || E13.29 || E13.3 || E13.31 || E13.311 || E13.319 || E13.32 || E13.321 || E13.3211 || E13.3212 || E13.3213 || E13.3219 || E13.329 || E13.3291 || E13.3292 || E13.3293 || E13.3299 || E13.33 || E13.331 || E13.3311 || E13.3312 || E13.3313 || E13.3319 || E13.339 || E13.3391 || E13.3392 || E13.3393 || E13.3399 || E13.34 || E13.341 || E13.3411 || E13.3412 || E13.3413 || E13.3419 || E13.349 || E13.3491 || E13.3492 || E13.3493 || E13.3499 || E13.35 || E13.351 || E13.3511 || E13.3512 || E13.3513 || E13.3519 || E13.352 || E13.3521 || E13.3522 || E13.3523 || E13.3529 || E13.353 || E13.3531 || E13.3532 || E13.3533 || E13.3539 || E13.354 || E13.3541 || E13.3542 || E13.3543 || E13.3549 || E13.355 || E13.3551 || E13.3552 || E13.3553 || E13.3559 || E13.359 || E13.3591 || E13.3592 || E13.3593 || E13.3599 || E13.36 || E13.37 || E13.37X1 || E13.37X2 || E13.37X3 || E13.37X9 || E13.39 || E13.4 || E13.40 || E13.41 || E13.42 || E13.43 || E13.44 || E13.49 || E13.5 || E13.51 || E13.52 || E13.59 || E13.6 || E13.61 || E13.610 || E13.618 || E13.62 || E13.620 || E13.621 || E13.622 || E13.628 || E13.63 || E13.630 || E13.638 || E13.64 || E13.641 || E13.649 || E13.65 || E13.69 || E13.8 || E13.9
4	Endocrine/Metab	EM_203	Metabolic syndrome [Dysmetabolic syndrome X]	0	1	1	277.7	E88.81
4	Endocrine/Metab	EM_204	Abnormal glucose	0	14	41	648.8 || 648.80 || 648.81 || 648.82 || 648.83 || 648.84 || 790.2 || 790.29	O99.81 || O99.810 || O99.814 || O99.815 || R73 || R73.0 || R73.09
4	Endocrine/Metab	EM_204.1	Impaired fasting glucose	0	1	1	790.21	R73.01
4	Endocrine/Metab	EM_204.2	Impaired glucose tolerance (oral)	0	1	1	790.22	R73.02
4	Endocrine/Metab	EM_204.3	Hypoglycemia	0	4	21	251.1 || 251.2 || 775.6	E08.64 || E08.649 || E09.64 || E09.649 || E10.64 || E10.649 || E11.64 || E11.649 || E13.64 || E13.649 || E16.1 || E16.2 || P70.3 || P70.4
4	Endocrine/Metab	EM_204.31	Hypoglycemic coma	0	1	6	251.0	E08.641 || E09.641 || E10.641 || E11.641 || E13.641 || E15
4	Endocrine/Metab	EM_204.32	Drug-induced hypoglycemia*	1	0	1	-	E16.0
4	Endocrine/Metab	EM_204.4	Hyperglycemia	1	0	10	-	E08.00 || E08.65 || E09.00 || E09.65 || E10.65 || E11.00 || E11.65 || E13.00 || E13.65 || R73.9
4	Endocrine/Metab	EM_204.5	Prediabetes*	1	0	1	-	R73.03
4	Endocrine/Metab	EM_206	Disorders of pancreatic internal secretion (excl. DM)	0	5	5	251 || 251.8 || 251.9	E16 || E16.8 || E16.9
4	Endocrine/Metab	EM_206.1	Abnormality of secretion of glucagon	0	1	1	251.4	E16.3
4	Endocrine/Metab	EM_206.2	Abnormality of secretion of gastrin	0	1	1	251.5	E16.4
4	Endocrine/Metab	EM_208	Disorders of parathyroid gland	0	10	14	252 || 252.8 || 252.9	E21 || E21.4 || E21.5
4	Endocrine/Metab	EM_208.1	Hypoparathyroidism	0	1	6	252.1	E20 || E20.0 || E20.8 || E20.9 || E89.2 || P71.4
4	Endocrine/Metab	EM_208.2	Hyperparathyroidism	0	6	5	252.0 || 252.00 || 252.01 || 252.08	E21.0 || E21.2 || E21.3
4	Endocrine/Metab	EM_208.22	Secondary hyperparathyroidism	0	2	2	252.02 || 588.81	E21.1 || N25.81
4	Endocrine/Metab	EM_209	Disorders of the pituitary gland and its hypothalamic control	0	13	17	253 || 253.4 || 253.7 || 253.8 || 253.9	E23.6 || E23.7
4	Endocrine/Metab	EM_209.1	Pituitary hyperfunction	0	3	8	253.1	E22 || E22.8 || E22.9
4	Endocrine/Metab	EM_209.11	Tall stature, acromegaly and gigantism	0	1	2	253.0	E22.0 || E34.4
4	Endocrine/Metab	EM_209.12	Syndrome of inappropriate secretion of antidiuretic hormone	0	1	1	253.6	E22.2
4	Endocrine/Metab	EM_209.13	Hyperprolactinemia*	1	0	1	-	E22.1
4	Endocrine/Metab	EM_209.14	Pituitary-dependent Cushing's disease*	1	0	1	-	E24.0
4	Endocrine/Metab	EM_209.2	Hypopituitarism	0	3	4	253.2 || 253.3 || 628.1	E23 || E23.0
4	Endocrine/Metab	EM_209.23	Iatrogenic hypopituitarism*	1	0	2	-	E23.1 || E89.3
4	Endocrine/Metab	EM_209.3	Hypothalamic dysfunction*	1	0	1	-	E23.3
4	Endocrine/Metab	EM_209.4	Diabetes insipidus	0	2	2	253.5 || 588.1	E23.2 || N25.1
4	Endocrine/Metab	EM_211	Disorders of adrenal glands	0	16	33	255 || 255.8 || 255.9	E27 || E27.8 || E27.9
4	Endocrine/Metab	EM_211.1	Adrenal hyperfunction	0	8	19	255.1 || 255.3	E27.0
4	Endocrine/Metab	EM_211.11	Hyperaldosteronism	0	4	9	255.10 || 255.11 || 255.12 || 255.14	E26 || E26.0 || E26.01 || E26.02 || E26.09 || E26.1 || E26.8 || E26.89 || E26.9
4	Endocrine/Metab	EM_211.13	Cushing's syndrome	0	1	8	255.0	E24 || E24.0 || E24.8 || E24.9
4	Endocrine/Metab	EM_211.131	Drug-induced Cushing's syndrome*	1	0	2	-	E24.2 || E24.4
4	Endocrine/Metab	EM_211.132	Nelson's syndrome*	1	0	1	-	E24.1
4	Endocrine/Metab	EM_211.133	Ectopic ACTH syndrome*	1	0	1	-	E24.3
4	Endocrine/Metab	EM_211.14	Medulloadrenal hyperfunction	0	1	1	255.6	E27.5
4	Endocrine/Metab	EM_211.2	Adrenocortical insufficiency	0	4	7	255.4 || 255.41 || 255.42 || 255.5	E27.1 || E27.2 || E27.4 || E27.40 || E27.49
4	Endocrine/Metab	EM_211.22	Drug-induced adrenocortical insufficiency*	1	0	1	-	E27.3
4	Endocrine/Metab	EM_211.23	Postprocedural adrenocortical (-medullary) hypofunction*	1	0	1	-	E89.6
4	Endocrine/Metab	EM_211.3	Adrenogenital disorders	0	1	4	255.2	E25 || E25.0 || E25.8 || E25.9
4	Endocrine/Metab	EM_214	Disorders of ovarian function	0	9	13	256 || 256.8 || 256.9	E28 || E28.8 || E28.9
4	Endocrine/Metab	EM_214.1	Ovarian failure	0	4	8	256.3 || 256.39	E28.3 || E28.39
4	Endocrine/Metab	EM_214.11	Premature menopause	0	1	3	256.31	E28.31 || E28.310 || E28.319
4	Endocrine/Metab	EM_214.12	Postablative ovarian failure	0	1	3	256.2	E89.4 || E89.40 || E89.41
4	Endocrine/Metab	EM_214.2	Ovarian hyperfunction	0	2	2	256.1	-
4	Endocrine/Metab	EM_214.21	Estrogen excess (Hyperestrogenism)	0	1	1	256.0	E28.0
4	Endocrine/Metab	EM_214.22	Androgen excess*	1	0	1	-	E28.1
4	Endocrine/Metab	EM_215	Testicular dysfunction	0	6	6	257 || 257.8 || 257.9	E29 || E29.8 || E29.9
4	Endocrine/Metab	EM_215.1	Testicular hypofunction	0	2	2	257.1 || 257.2	E29.1 || E89.5
4	Endocrine/Metab	EM_215.2	Testicular hyperfunction	0	1	1	257.0	E29.0
4	Endocrine/Metab	EM_217	Disorders of puberty	0	2	5	-	E30 || E30.8 || E30.9
4	Endocrine/Metab	EM_217.1	Delayed puberty	0	1	1	259.0	E30.0
4	Endocrine/Metab	EM_217.2	Precocious puberty	0	1	1	259.1	E30.1
4	Endocrine/Metab	EM_218	Polyglandular dysfunction	0	4	5	258	E31
4	Endocrine/Metab	EM_218.2	Polyglandular dysfunction	0	3	4	258.1 || 258.8 || 258.9	E31.8 || E31.9
4	Endocrine/Metab	EM_218.21	Autoimmune polyglandular failure*	1	0	1	-	E31.0
4	Endocrine/Metab	EM_218.22	Polyglandular hyperfunction*	1	0	1	-	E31.1
4	Endocrine/Metab	EM_220	Diseases of thymus gland	0	5	5	254 || 254.8 || 254.9	E32 || E32.8 || E32.9
4	Endocrine/Metab	EM_220.1	Persistent hyperplasia of thymus	0	1	1	254.0	E32.0
4	Endocrine/Metab	EM_220.2	Abscess of thymus	0	1	1	254.1	E32.1
4	Endocrine/Metab	EM_228	Abnormal results of endocrine function studies (excluding thyroid)	0	1	1	794.6	R94.7
4	Endocrine/Metab	EM_229	Other endocrine disorders, NOS	0	4	6	259 || 259.8 || 259.9	E34 || E34.1 || E34.8 || E34.9 || E35
4	Endocrine/Metab	EM_229.1	Ectopic hormone secretion, NEC	0	1	1	259.3	E34.2
4	Endocrine/Metab	EM_230	Malnutrition and underweight	0	21	21	-	-
4	Endocrine/Metab	EM_230.1	Protein-calorie malnutrition	0	10	11	260 || 261 || 262 || 263 || 263.0 || 263.1 || 263.2 || 263.8 || 263.9 || 281.4	D53.0 || E40 || E41 || E42 || E43 || E44 || E44.0 || E44.1 || E45 || E46 || E64.0
4	Endocrine/Metab	EM_230.2	Abnormal weight loss and underweight	0	4	3	783.2	-
4	Endocrine/Metab	EM_230.21	Abnormal weight loss	0	1	1	783.21	R63.4
4	Endocrine/Metab	EM_230.22	Underweight	0	2	2	783.22 || V85.0	R63.6 || Z68.1
4	Endocrine/Metab	EM_230.3	Anorexia	0	1	1	783.0	R63.0
4	Endocrine/Metab	EM_230.4	Cachexia	0	1	1	799.4	R64
4	Endocrine/Metab	EM_230.5	Early satiety	0	1	1	780.94	R68.81
4	Endocrine/Metab	EM_230.7	Failure to thrive	0	4	4	779.34 || 783.41 || 783.7 || V85.51	P92.6 || R62.51 || R62.7 || Z68.51
4	Endocrine/Metab	EM_232	Vitamin deficiencies	0	29	47	269.1 || 269.2	E56 || E56.8 || E56.9
4	Endocrine/Metab	EM_232.1	Vitamin A deficiency	0	11	12	264 || 264.0 || 264.1 || 264.2 || 264.3 || 264.4 || 264.5 || 264.6 || 264.7 || 264.8 || 264.9	E50 || E50.0 || E50.1 || E50.2 || E50.3 || E50.4 || E50.5 || E50.6 || E50.7 || E50.8 || E50.9 || E64.1
4	Endocrine/Metab	EM_232.2	Vitamin B group deficiency	0	12	24	265 || 266 || 266.2 || 266.9	E53 || E53.8 || E53.9
4	Endocrine/Metab	EM_232.21	Thiamine deficiency [Vitamin B1]	0	2	7	265.0 || 265.1	E51 || E51.1 || E51.11 || E51.12 || E51.2 || E51.8 || E51.9
4	Endocrine/Metab	EM_232.22	Riboflavin deficiency [Vitamin B2]	0	1	1	266.0	E53.0
4	Endocrine/Metab	EM_232.23	Niacin deficiency [Vitamin B3]	0	1	1	265.2	E52
4	Endocrine/Metab	EM_232.26	Pyridoxine deficiency [Vitamin B6]	0	1	1	266.1	E53.1
4	Endocrine/Metab	EM_232.27	Vitamin B12 deficiency	0	2	6	281.0 || 281.1	D51 || D51.0 || D51.1 || D51.3 || D51.8 || D51.9
4	Endocrine/Metab	EM_232.29	Folate deficiency [Vitamin B9]	0	1	5	281.2	D52 || D52.0 || D52.1 || D52.8 || D52.9
4	Endocrine/Metab	EM_232.3	Vitamin C deficiency [Ascorbic acid]	0	1	3	267	D53.2 || E54 || E64.2
4	Endocrine/Metab	EM_232.4	Vitamin D deficiency	0	2	3	268 || 268.9	E55 || E55.0 || E55.9
4	Endocrine/Metab	EM_232.5	Vitamin E deficiency*	1	0	1	-	E56.0
4	Endocrine/Metab	EM_232.6	Vitamin K deficiency	0	1	1	269.0	E56.1
4	Endocrine/Metab	EM_234	Other nutritional deficiencies	0	3	12	269 || 269.8 || 269.9	E61 || E61.7 || E61.8 || E61.9 || E63 || E63.1 || E63.8 || E63.9 || E64 || E64.8 || E64.9
4	Endocrine/Metab	EM_234.1	Essential fatty acid [EFA] deficiency*	1	0	1	-	E63.0
4	Endocrine/Metab	EM_236	Overweight and obesity	0	36	40	278 || 278.0 || 278.02 || V85.21 || V85.22 || V85.23 || V85.24 || V85.25	E66 || E66.3 || Z68.25 || Z68.26 || Z68.27 || Z68.28 || Z68.29
4	Endocrine/Metab	EM_236.1	Obesity	0	27	32	278.00 || 278.03 || 649.1 || 649.10 || 649.11 || 649.12 || 649.13 || 649.14 || V85.3 || V85.30 || V85.31 || V85.32 || V85.33 || V85.34 || V85.35 || V85.36 || V85.37 || V85.38 || V85.39 || V85.54	E66.0 || E66.09 || E66.1 || E66.8 || E66.9 || O99.21 || O99.210 || O99.211 || O99.212 || O99.213 || O99.214 || O99.215 || Z68.3 || Z68.30 || Z68.31 || Z68.32 || Z68.33 || Z68.34 || Z68.35 || Z68.36 || Z68.37 || Z68.38 || Z68.39 || Z68.54
4	Endocrine/Metab	EM_236.11	Morbid obesity	0	7	8	278.01 || V85.4 || V85.41 || V85.42 || V85.43 || V85.44 || V85.45	E66.01 || E66.2 || Z68.4 || Z68.41 || Z68.42 || Z68.43 || Z68.44 || Z68.45
4	Endocrine/Metab	EM_236.2	Localized adiposity	0	1	1	278.1	E65
4	Endocrine/Metab	EM_237	Abnormal weight gain	0	1	1	783.1	R63.5
4	Endocrine/Metab	EM_238	Micronutrient excess	0	4	7	278.8	E67 || E67.8 || E68
4	Endocrine/Metab	EM_238.1	Hypervitaminosis A	0	1	1	278.2	E67.0
4	Endocrine/Metab	EM_238.2	Hypercarotenemia	0	1	1	278.3	E67.1
4	Endocrine/Metab	EM_238.3	Megavitamin-B6 syndrome*	1	0	1	-	E67.2
4	Endocrine/Metab	EM_238.4	Hypervitaminosis D	0	1	1	278.4	E67.3
4	Endocrine/Metab	EM_239	Hyperlipidemia	0	6	10	272 || 272.4	E78.4 || E78.49 || E78.5
4	Endocrine/Metab	EM_239.1	Hypercholesterolemia	0	2	5	272.2	E78.01 || E78.2
4	Endocrine/Metab	EM_239.11	Pure hypercholesterolemia	0	1	2	272.0	E78.0 || E78.00
4	Endocrine/Metab	EM_239.13	Elevated Lipoprotein(a)*	1	0	1	-	E78.41
4	Endocrine/Metab	EM_239.2	Hyperglyceridemia	0	2	2	272.2	E78.2
4	Endocrine/Metab	EM_239.21	Pure hyperglyceridemia	0	1	1	272.1	E78.1
4	Endocrine/Metab	EM_239.3	Mixed hyperlipidemia	0	1	1	272.2	E78.2
4	Endocrine/Metab	EM_239.4	Hyperchylomicronemia	0	1	1	272.3	E78.3
4	Endocrine/Metab	EM_244	Disorders of lipoprotein metabolism and other lipidemias	0	3	6	272.8 || 272.9	E78 || E78.8 || E78.81 || E78.89 || E78.9
4	Endocrine/Metab	EM_244.4	Lipodystrophy, not elsewhere classified	0	1	1	272.6	E88.1
4	Endocrine/Metab	EM_247	Disorders of mineral metabolism and mineral deficiencies	0	23	51	275 || 275.8 || 275.9	E83 || E83.8 || E83.89 || E83.9
4	Endocrine/Metab	EM_247.2	Disorders of copper metabolism	0	1	4	275.1	E83.0 || E83.00 || E83.01 || E83.09
4	Endocrine/Metab	EM_247.3	Disorders of phosphorus metabolism	0	1	4	275.3	E83.3 || E83.30 || E83.31 || E83.39
4	Endocrine/Metab	EM_247.4	Disorders of magnesium metabolism	0	1	7	275.2	E83.4 || E83.40 || E83.49
4	Endocrine/Metab	EM_247.41	Hypermagnesemia*	1	0	1	-	E83.41
4	Endocrine/Metab	EM_247.42	Hypomagnesemia*	1	0	3	-	E61.2 || E83.42 || P71.2
4	Endocrine/Metab	EM_247.5	Disorders of calcium metabolism	0	6	10	275.4 || 275.40 || 275.49	E83.5 || E83.50 || E83.59
4	Endocrine/Metab	EM_247.51	Hypocalcemia	0	1	3	275.41	E83.51 || P71.0 || P71.1
4	Endocrine/Metab	EM_247.52	Hypercalcemia	0	1	1	275.42	E83.52
4	Endocrine/Metab	EM_247.53	Calcinosis cutis*	1	0	1	-	L94.2
4	Endocrine/Metab	EM_247.54	Hungry bone syndrome	0	1	1	275.5	E83.81
4	Endocrine/Metab	EM_247.55	Dietary calcium deficiency*	1	0	1	-	E58
4	Endocrine/Metab	EM_247.6	Metabolic disorders of zinc metabolism*	1	0	1	-	E83.2
4	Endocrine/Metab	EM_247.7	Disorders of iron metabolism	0	5	9	275.0 || 275.09	E83.1 || E83.10 || E83.19
4	Endocrine/Metab	EM_247.71	Hemochromatosis	0	3	6	275.01 || 275.02 || 275.03	E83.11 || E83.110 || E83.111 || E83.118 || E83.119 || P78.84
4	Endocrine/Metab	EM_247.8	Mineral deficiencies	0	6	12	269.3	-
4	Endocrine/Metab	EM_247.81	Dietary selenium deficiency*	1	0	1	-	E59
4	Endocrine/Metab	EM_247.82	Manganese deficiency*	1	0	1	-	E61.3
4	Endocrine/Metab	EM_247.83	Chromium deficiency*	1	-	-	-	E61.4
4	Endocrine/Metab	EM_247.84	Molybdenum deficiency*	1	0	1	-	E61.5
4	Endocrine/Metab	EM_247.85	Vanadium deficiency*	1	0	1	-	E61.6
4	Endocrine/Metab	EM_247.86	Dietary zinc deficiency*	1	0	1	-	E60
4	Endocrine/Metab	EM_247.87	Copper deficiency*	1	0	1	-	E61.0
4	Endocrine/Metab	EM_247.88	Iron deficiency	0	5	5	280 || 280.0 || 280.1 || 280.8 || 280.9	D50 || D50.0 || D50.8 || D50.9 || E61.1
4	Endocrine/Metab	EM_248	Disorders of plasma-protein metabolism, NEC	0	3	2	273 || 273.8 || 273.9	E88.0 || E88.09
4	Endocrine/Metab	EM_249	Amyloidosis	0	3	17	277.3 || 277.30 || 277.39	E85 || E85.0 || E85.1 || E85.2 || E85.3 || E85.4 || E85.8 || E85.89 || E85.9 || H11.01 || H11.011 || H11.012 || H11.013 || H11.019
4	Endocrine/Metab	EM_249.1	Cerebral amyloid angiopathy*	1	0	1	-	I68.0
4	Endocrine/Metab	EM_249.2	Light chain (AL) amyloidosis*	1	0	1	-	E85.81
4	Endocrine/Metab	EM_249.3	Wild-type transthyretin-related (ATTRwt) amyloidosis*	1	0	1	-	E85.82
4	Endocrine/Metab	EM_252	Other and unspecified disorders of metabolism	0	17	51	277 || 277.6 || 277.89 || 277.9	E80 || E88 || E88.8 || E88.89 || E88.9
4	Endocrine/Metab	EM_252.1	Disorders of carnitine metabolism	0	2	5	277.83 || 277.84	E71.4 || E71.40 || E71.43 || E71.44 || E71.448
4	Endocrine/Metab	EM_252.2	Hyperphenylalaninemia	0	1	2	270.1	E70.0 || E70.1
4	Endocrine/Metab	EM_252.3	Disorders of bilirubin excretion	0	2	5	277.4	E80.4 || E80.5 || E80.6 || E80.7
4	Endocrine/Metab	EM_252.31	Biliuria	0	1	1	791.4	R82.2
4	Endocrine/Metab	EM_252.4	Hyperuricemia without signs of gout*	1	0	1	-	E79.0
4	Endocrine/Metab	EM_252.5	Disorders of carbohydrate metabolism	0	8	33	271 || 271.0 || 271.1 || 271.2 || 271.4 || 271.8 || 271.9	E74 || E74.0 || E74.00 || E74.01 || E74.02 || E74.03 || E74.04 || E74.09 || E74.1 || E74.10 || E74.11 || E74.12 || E74.19 || E74.2 || E74.20 || E74.21 || E74.29 || E74.4 || E74.8 || E74.81 || E74.810 || E74.818 || E74.819 || E74.89 || E74.9
4	Endocrine/Metab	EM_252.51	Disorders of intestinal carbohydrate absorption	0	1	8	271.3	E73 || E73.0 || E73.1 || E73.8 || E73.9 || E74.3 || E74.31 || E74.39
4	Endocrine/Metab	EM_256	Disorders of fluid, electrolyte and acid-base balance	0	18	38	276 || 276.9	E87 || E87.8 || P74 || P74.42 || P74.421 || P74.422 || P74.49
4	Endocrine/Metab	EM_256.1	Hyperosmolality and/or hypernatremia	0	1	2	276.0	E87.0 || P74.21
4	Endocrine/Metab	EM_256.2	Hyposmolality and/or hyponatremia	0	1	2	276.1	E87.1 || P74.22
4	Endocrine/Metab	EM_256.3	Mixed disorder of acid-base balance	0	5	14	276.4	E87.4
4	Endocrine/Metab	EM_256.31	Acidosis	0	3	11	276.2 || 775.7 || 775.81	E87.2 || E87.20 || E87.21 || E87.22 || E87.29 || P19 || P19.0 || P19.1 || P19.2 || P19.9 || P74.0
4	Endocrine/Metab	EM_256.32	Alkalosis	0	1	2	276.3	E87.3 || P74.41
4	Endocrine/Metab	EM_256.4	Hyperkalemia [Hyperpotassemia]	0	1	2	276.7	E87.5 || P74.31
4	Endocrine/Metab	EM_256.5	Hypokalemia [Hypopotassemia]	0	1	2	276.8	E87.6 || P74.32
4	Endocrine/Metab	EM_256.6	Fluid overload	0	3	4	276.6 || 276.61 || 276.69	E87.7 || E87.70 || E87.71 || E87.79
4	Endocrine/Metab	EM_256.7	Volume depletion	0	4	5	276.5 || 276.50	E86 || E86.9
4	Endocrine/Metab	EM_256.71	Dehydration	0	1	2	276.51	E86.0 || P74.1
4	Endocrine/Metab	EM_256.72	Hypovolemia	0	1	1	276.52	E86.1
4	Endocrine/Metab	EM_257	Polydipsia	0	1	1	783.5	R63.1
5	Mental	MB_280	Psychoactive substance related disorders	0	145	603	292 || 292.2 || 292.8 || 292.83 || 292.84 || 292.85 || 292.89 || 292.9 || 305	F18 || F18.17 || F18.27 || F18.9 || F18.90 || F18.91 || F18.92 || F18.920 || F18.921 || F18.929 || F18.94 || F18.95 || F18.950 || F18.951 || F18.959 || F18.97 || F18.98 || F18.980 || F18.988 || F18.99 || F19 || F19.9 || F19.90 || F19.91 || F19.92 || F19.920 || F19.921 || F19.922 || F19.929 || F19.94 || F19.95 || F19.950 || F19.951 || F19.959 || F19.96 || F19.97 || F19.98 || F19.980 || F19.981 || F19.982 || F19.988 || F19.99 || F55 || F55.0 || F55.1 || F55.2 || F55.3 || F55.4 || F55.8 || O99.32 || O99.320 || O99.321 || O99.322 || O99.323 || O99.324 || O99.325
5	Mental	MB_280.1	Alcohol use disorders	0	38	101	291 || 291.1 || 291.2 || 291.3 || 291.4 || 291.5 || 291.8 || 291.82 || 291.89 || 291.9 || 303.0 || 303.00 || 303.01 || 303.02 || 303.03 || 357.5 || 425.5 || 535.3 || 535.30 || 535.31	E24.4 || F10 || F10.9 || F10.90 || F10.91 || F10.92 || F10.920 || F10.921 || F10.929 || F10.93 || F10.930 || F10.931 || F10.932 || F10.939 || F10.94 || F10.95 || F10.950 || F10.951 || F10.959 || F10.96 || F10.97 || F10.98 || F10.980 || F10.981 || F10.982 || F10.988 || F10.99 || G31.2 || G62.1 || G72.1 || I42.6 || K29.2 || K29.20 || K29.21 || K85.2 || K85.20 || K85.21 || K85.22 || K86.0
5	Mental	MB_280.11	Alcohol abuse and dependence	0	14	49	291.0 || 291.81 || 303 || 303.9 || 303.90 || 303.91 || 303.92 || 303.93 || 305.0 || 305.00 || 305.01 || 305.02 || 305.03 || V11.3	F10.1 || F10.10 || F10.11 || F10.12 || F10.120 || F10.121 || F10.129 || F10.13 || F10.130 || F10.131 || F10.132 || F10.139 || F10.14 || F10.15 || F10.150 || F10.151 || F10.159 || F10.18 || F10.180 || F10.181 || F10.182 || F10.188 || F10.19 || F10.2 || F10.20 || F10.21 || F10.22 || F10.220 || F10.221 || F10.229 || F10.23 || F10.230 || F10.231 || F10.232 || F10.239 || F10.24 || F10.25 || F10.250 || F10.251 || F10.259 || F10.26 || F10.27 || F10.28 || F10.280 || F10.281 || F10.282 || F10.288 || F10.29 || Z71.41
5	Mental	MB_280.13	Alcoholic liver disease	0	4	13	571.0 || 571.1 || 571.2 || 571.3	K70 || K70.0 || K70.1 || K70.10 || K70.11 || K70.2 || K70.3 || K70.30 || K70.31 || K70.4 || K70.40 || K70.41 || K70.9
5	Mental	MB_280.2	Opioid use disorders	0	15	58	304.7 || 304.70 || 304.71 || 304.72 || 304.73	F11 || F11.9 || F11.90 || F11.91 || F11.92 || F11.920 || F11.921 || F11.922 || F11.929 || F11.93 || F11.94 || F11.95 || F11.950 || F11.951 || F11.959 || F11.98 || F11.981 || F11.982 || F11.988 || F11.99
5	Mental	MB_280.21	Opioid abuse or dependence	0	10	38	304.0 || 304.00 || 304.01 || 304.02 || 304.03 || 305.5 || 305.50 || 305.51 || 305.52 || 305.53	F11.1 || F11.10 || F11.11 || F11.12 || F11.120 || F11.121 || F11.122 || F11.129 || F11.13 || F11.14 || F11.15 || F11.150 || F11.151 || F11.159 || F11.18 || F11.181 || F11.182 || F11.188 || F11.19 || F11.2 || F11.20 || F11.21 || F11.22 || F11.220 || F11.221 || F11.222 || F11.229 || F11.23 || F11.24 || F11.25 || F11.250 || F11.251 || F11.259 || F11.28 || F11.281 || F11.282 || F11.288 || F11.29
5	Mental	MB_280.3	Cannabis use disorders	0	10	52	-	F12 || F12.9 || F12.90 || F12.91 || F12.92 || F12.920 || F12.921 || F12.922 || F12.929 || F12.93 || F12.95 || F12.950 || F12.951 || F12.959 || F12.98 || F12.980 || F12.988 || F12.99
5	Mental	MB_280.31	Cannabis abuse or dependance	0	10	34	304.3 || 304.30 || 304.31 || 304.32 || 304.33 || 305.2 || 305.20 || 305.21 || 305.22 || 305.23	F12.1 || F12.10 || F12.11 || F12.12 || F12.120 || F12.121 || F12.122 || F12.129 || F12.13 || F12.15 || F12.150 || F12.151 || F12.159 || F12.18 || F12.180 || F12.188 || F12.19 || F12.2 || F12.20 || F12.21 || F12.22 || F12.220 || F12.221 || F12.222 || F12.229 || F12.23 || F12.25 || F12.250 || F12.251 || F12.259 || F12.28 || F12.280 || F12.288 || F12.29
5	Mental	MB_280.4	Sedative, hypnotic, or anxiolytic related disorders	0	10	74	-	F13 || F13.28 || F13.280 || F13.281 || F13.282 || F13.288 || F13.29 || F13.9 || F13.90 || F13.91 || F13.92 || F13.920 || F13.921 || F13.929 || F13.93 || F13.930 || F13.931 || F13.932 || F13.939 || F13.94 || F13.95 || F13.950 || F13.951 || F13.959 || F13.96 || F13.97 || F13.98 || F13.980 || F13.981 || F13.982 || F13.988 || F13.99
5	Mental	MB_280.41	Sedative, hypnotic or anxiolytic-related abuse or dependance	0	10	42	304.1 || 304.10 || 304.11 || 304.12 || 304.13 || 305.4 || 305.40 || 305.41 || 305.42 || 305.43	F13.1 || F13.10 || F13.11 || F13.12 || F13.120 || F13.121 || F13.129 || F13.13 || F13.130 || F13.131 || F13.132 || F13.139 || F13.14 || F13.15 || F13.150 || F13.151 || F13.159 || F13.18 || F13.180 || F13.181 || F13.182 || F13.188 || F13.19 || F13.2 || F13.20 || F13.21 || F13.22 || F13.220 || F13.221 || F13.229 || F13.23 || F13.230 || F13.231 || F13.232 || F13.239 || F13.24 || F13.25 || F13.250 || F13.251 || F13.259 || F13.26 || F13.27
5	Mental	MB_280.5	Stimulant use disorders	0	20	122	-	F14 || F14.9 || F14.90 || F14.91 || F14.92 || F14.920 || F14.921 || F14.922 || F14.929 || F14.93 || F14.94 || F14.95 || F14.950 || F14.951 || F14.959 || F14.98 || F14.980 || F14.981 || F14.982 || F14.988 || F14.99 || F15 || F15.9 || F15.90 || F15.91 || F15.92 || F15.920 || F15.921 || F15.922 || F15.929 || F15.93 || F15.94 || F15.95 || F15.950 || F15.951 || F15.959 || F15.98 || F15.980 || F15.981 || F15.982 || F15.988 || F15.99
5	Mental	MB_280.51	Stimulant abuse or dependance	0	20	80	304.2 || 304.20 || 304.21 || 304.22 || 304.23 || 304.4 || 304.40 || 304.41 || 304.42 || 304.43 || 305.6 || 305.60 || 305.61 || 305.62 || 305.63 || 305.7 || 305.70 || 305.71 || 305.72 || 305.73	F14.1 || F14.10 || F14.11 || F14.12 || F14.120 || F14.121 || F14.122 || F14.129 || F14.13 || F14.14 || F14.15 || F14.150 || F14.151 || F14.159 || F14.18 || F14.180 || F14.181 || F14.182 || F14.188 || F14.19 || F14.2 || F14.20 || F14.21 || F14.22 || F14.220 || F14.221 || F14.222 || F14.229 || F14.23 || F14.24 || F14.25 || F14.250 || F14.251 || F14.259 || F14.28 || F14.280 || F14.281 || F14.282 || F14.288 || F14.29 || F15.1 || F15.10 || F15.11 || F15.12 || F15.120 || F15.121 || F15.122 || F15.129 || F15.13 || F15.14 || F15.15 || F15.150 || F15.151 || F15.159 || F15.18 || F15.180 || F15.181 || F15.182 || F15.188 || F15.19 || F15.2 || F15.20 || F15.21 || F15.22 || F15.220 || F15.221 || F15.222 || F15.229 || F15.23 || F15.24 || F15.25 || F15.250 || F15.251 || F15.259 || F15.28 || F15.280 || F15.281 || F15.282 || F15.288 || F15.29
5	Mental	MB_280.7	Hallucinogen related disorders	0	10	53	-	F16 || F16.9 || F16.90 || F16.91 || F16.92 || F16.920 || F16.921 || F16.929 || F16.94 || F16.95 || F16.950 || F16.951 || F16.959 || F16.98 || F16.980 || F16.983 || F16.988 || F16.99
5	Mental	MB_280.71	Hallucinogen abuse or dependence	0	10	35	304.5 || 304.50 || 304.51 || 304.52 || 304.53 || 305.3 || 305.30 || 305.31 || 305.32 || 305.33	F16.1 || F16.10 || F16.11 || F16.12 || F16.120 || F16.121 || F16.122 || F16.129 || F16.14 || F16.15 || F16.150 || F16.151 || F16.159 || F16.18 || F16.180 || F16.183 || F16.188 || F16.19 || F16.2 || F16.20 || F16.21 || F16.22 || F16.220 || F16.221 || F16.229 || F16.24 || F16.25 || F16.250 || F16.251 || F16.259 || F16.28 || F16.280 || F16.283 || F16.288 || F16.29
5	Mental	MB_280.8	Psychoactive substance abuse	0	45	181	305.0 || 305.00 || 305.01 || 305.02 || 305.03 || 305.2 || 305.20 || 305.21 || 305.22 || 305.23 || 305.3 || 305.30 || 305.31 || 305.32 || 305.33 || 305.4 || 305.40 || 305.41 || 305.42 || 305.43 || 305.5 || 305.50 || 305.51 || 305.52 || 305.53 || 305.6 || 305.60 || 305.61 || 305.62 || 305.63 || 305.7 || 305.70 || 305.71 || 305.72 || 305.73 || 305.8 || 305.80 || 305.81 || 305.82 || 305.83 || 305.9 || 305.90 || 305.91 || 305.92 || 305.93	F10.1 || F10.10 || F10.11 || F10.12 || F10.120 || F10.121 || F10.129 || F10.13 || F10.130 || F10.131 || F10.132 || F10.139 || F10.14 || F10.15 || F10.150 || F10.151 || F10.159 || F10.18 || F10.180 || F10.181 || F10.182 || F10.188 || F10.19 || F11.1 || F11.10 || F11.11 || F11.12 || F11.120 || F11.121 || F11.122 || F11.129 || F11.13 || F11.14 || F11.15 || F11.150 || F11.151 || F11.159 || F11.18 || F11.181 || F11.182 || F11.188 || F11.19 || F12.1 || F12.10 || F12.11 || F12.12 || F12.120 || F12.121 || F12.122 || F12.129 || F12.13 || F12.15 || F12.150 || F12.151 || F12.159 || F12.18 || F12.180 || F12.188 || F12.19 || F13.1 || F13.10 || F13.11 || F13.12 || F13.120 || F13.121 || F13.129 || F13.13 || F13.130 || F13.131 || F13.132 || F13.139 || F13.14 || F13.15 || F13.150 || F13.151 || F13.159 || F13.18 || F13.180 || F13.181 || F13.182 || F13.188 || F13.19 || F14.1 || F14.10 || F14.11 || F14.12 || F14.120 || F14.121 || F14.122 || F14.129 || F14.13 || F14.14 || F14.15 || F14.150 || F14.151 || F14.159 || F14.18 || F14.180 || F14.181 || F14.182 || F14.188 || F14.19 || F15.1 || F15.10 || F15.11 || F15.12 || F15.120 || F15.121 || F15.122 || F15.129 || F15.13 || F15.14 || F15.15 || F15.150 || F15.151 || F15.159 || F15.18 || F15.180 || F15.181 || F15.182 || F15.188 || F15.19 || F16.1 || F16.10 || F16.11 || F16.12 || F16.120 || F16.121 || F16.122 || F16.129 || F16.14 || F16.15 || F16.150 || F16.151 || F16.159 || F16.18 || F16.180 || F16.183 || F16.188 || F16.19 || F18.1 || F18.10 || F18.11 || F18.12 || F18.120 || F18.121 || F18.129 || F18.15 || F18.150 || F18.151 || F18.159 || F18.18 || F18.180 || F18.188 || F18.19 || F19.1 || F19.10 || F19.11 || F19.12 || F19.120 || F19.121 || F19.122 || F19.129 || F19.13 || F19.130 || F19.131 || F19.132 || F19.139 || F19.14 || F19.15 || F19.150 || F19.151 || F19.159 || F19.16 || F19.17 || F19.18 || F19.180 || F19.181 || F19.182 || F19.188 || F19.19
5	Mental	MB_280.9	Psychoactive substance dependance	0	66	197	303 || 303.9 || 303.90 || 303.91 || 303.92 || 303.93 || 304 || 304.0 || 304.00 || 304.01 || 304.02 || 304.03 || 304.1 || 304.10 || 304.11 || 304.12 || 304.13 || 304.2 || 304.20 || 304.21 || 304.22 || 304.23 || 304.3 || 304.30 || 304.31 || 304.32 || 304.33 || 304.4 || 304.40 || 304.41 || 304.42 || 304.43 || 304.5 || 304.50 || 304.51 || 304.52 || 304.53 || 304.6 || 304.60 || 304.61 || 304.62 || 304.63 || 304.7 || 304.70 || 304.71 || 304.72 || 304.73 || 304.8 || 304.80 || 304.81 || 304.82 || 304.83 || 304.9 || 304.90 || 304.91 || 304.92 || 304.93 || 648.3 || 648.30 || 648.31 || 648.32 || 648.33 || 648.34	F10.2 || F10.20 || F10.21 || F10.22 || F10.220 || F10.221 || F10.229 || F10.24 || F10.25 || F10.250 || F10.251 || F10.259 || F10.26 || F10.27 || F10.28 || F10.280 || F10.281 || F10.282 || F10.288 || F10.29 || F11.2 || F11.20 || F11.21 || F11.22 || F11.220 || F11.221 || F11.222 || F11.229 || F11.24 || F11.25 || F11.250 || F11.251 || F11.259 || F11.28 || F11.281 || F11.282 || F11.288 || F11.29 || F12.2 || F12.20 || F12.21 || F12.22 || F12.220 || F12.221 || F12.222 || F12.229 || F12.25 || F12.250 || F12.251 || F12.259 || F12.28 || F12.280 || F12.288 || F12.29 || F13.2 || F13.20 || F13.21 || F13.22 || F13.220 || F13.221 || F13.229 || F13.24 || F13.25 || F13.250 || F13.251 || F13.259 || F13.26 || F13.27 || F13.28 || F13.280 || F13.281 || F13.282 || F13.288 || F13.29 || F14.2 || F14.20 || F14.21 || F14.22 || F14.220 || F14.221 || F14.222 || F14.229 || F14.24 || F14.25 || F14.250 || F14.251 || F14.259 || F14.28 || F14.280 || F14.281 || F14.282 || F14.288 || F14.29 || F15.2 || F15.20 || F15.21 || F15.22 || F15.220 || F15.221 || F15.222 || F15.229 || F15.24 || F15.25 || F15.250 || F15.251 || F15.259 || F15.28 || F15.280 || F15.281 || F15.282 || F15.288 || F15.29 || F16.2 || F16.20 || F16.21 || F16.22 || F16.220 || F16.221 || F16.229 || F16.24 || F16.25 || F16.250 || F16.251 || F16.259 || F16.28 || F16.280 || F16.283 || F16.288 || F16.29 || F18.2 || F18.20 || F18.21 || F18.22 || F18.220 || F18.221 || F18.229 || F18.24 || F18.25 || F18.250 || F18.251 || F18.259 || F18.28 || F18.280 || F18.29 || F19.2 || F19.20 || F19.21 || F19.22 || F19.220 || F19.221 || F19.222 || F19.229 || F19.24 || F19.25 || F19.250 || F19.251 || F19.259 || F19.26 || F19.27 || F19.28 || F19.280 || F19.281 || F19.282 || F19.288 || F19.29
5	Mental	MB_280.91	Psychoactive substance withdrawal	0	3	32	291.0 || 291.81 || 292.0	F10.23 || F10.230 || F10.231 || F10.232 || F10.239 || F11.23 || F11.93 || F12.23 || F12.93 || F13.23 || F13.230 || F13.231 || F13.232 || F13.239 || F13.93 || F13.930 || F13.931 || F13.932 || F13.939 || F14.23 || F15.23 || F15.93 || F19.23 || F19.230 || F19.231 || F19.232 || F19.239 || F19.93 || F19.930 || F19.931 || F19.932 || F19.939
5	Mental	MB_281	Abuse of non-psychoactive substances*	1	0	7	-	F55 || F55.0 || F55.1 || F55.2 || F55.3 || F55.4 || F55.8
5	Mental	MB_282	Nicotine dependence (current and history of)	0	12	36	305.13	F17.201 || F17.211 || F17.221 || F17.291
5	Mental	MB_282.1	Current tobacco use and nicotine dependence	0	10	31	305.1 || 305.10 || 305.11 || 305.12 || 649.0 || 649.00 || 649.01 || 649.02 || 649.03 || 649.04	F17 || F17.2 || F17.20 || F17.200 || F17.203 || F17.208 || F17.209 || F17.21 || F17.210 || F17.213 || F17.218 || F17.219 || F17.22 || F17.220 || F17.223 || F17.228 || F17.229 || F17.29 || F17.290 || F17.293 || F17.298 || F17.299 || O99.33 || O99.330 || O99.331 || O99.332 || O99.333 || O99.334 || O99.335 || Z71.6 || Z72.0
5	Mental	MB_282.2	Personal history of nicotine dependence	0	1	1	V15.82	Z87.891
5	Mental	MB_283	Other mental and behavioral problems	0	15	42	V40 || V40.1 || V40.3 || V40.31 || V40.39 || V40.9 || V71.01	R46 || Z72.811 || Z73.1 || Z86.5 || Z86.59 || Z91.83
5	Mental	MB_283.1	Symptoms and signs involving appearance and behavior*	1	0	10	-	R46.0 || R46.1 || R46.2 || R46.3 || R46.4 || R46.5 || R46.6 || R46.7 || R46.8 || R46.89
5	Mental	MB_283.3	High risk sexual behavior	0	1	4	V69.2	Z72.5 || Z72.51 || Z72.52 || Z72.53
5	Mental	MB_283.4	Patient's noncompliance with medical treatment and regimen	0	1	16	V15.81	Z91.1 || Z91.11 || Z91.118 || Z91.119 || Z91.12 || Z91.120 || Z91.128 || Z91.13 || Z91.130 || Z91.138 || Z91.14 || Z91.15 || Z91.19 || Z91.190 || Z91.198 || Z91.199
5	Mental	MB_283.8	Problems related to lifestyle	0	6	6	V69 || V69.0 || V69.1 || V69.4 || V69.8 || V69.9	Z72 || Z72.3 || Z72.4 || Z72.8 || Z72.89 || Z72.9
5	Mental	MB_284	Suicide ideation and attempt or self harm	0	55	1454	-	-
5	Mental	MB_284.1	Suicidal ideations	0	1	1	V62.84	R45.851
5	Mental	MB_284.2	Suicide and self-inflicted harm	0	54	1452	E950 || E950.0 || E950.1 || E950.2 || E950.3 || E950.4 || E950.5 || E950.6 || E950.7 || E950.8 || E950.9 || E951 || E951.0 || E951.1 || E951.8 || E952 || E952.0 || E952.1 || E952.8 || E952.9 || E953 || E953.0 || E953.1 || E953.8 || E953.9 || E954 || E955 || E955.0 || E955.1 || E955.2 || E955.3 || E955.4 || E955.5 || E955.6 || E955.7 || E955.9 || E956 || E957 || E957.0 || E957.1 || E957.2 || E957.9 || E958 || E958.0 || E958.1 || E958.2 || E958.3 || E958.4 || E958.5 || E958.6 || E958.7 || E958.8 || E958.9 || E959	T14.91 || T14.91XA || T14.91XD || T14.91XS || T36.0X2 || T36.0X2A || T36.0X2D || T36.0X2S || T36.1X2 || T36.1X2A || T36.1X2D || T36.1X2S || T36.2X2 || T36.2X2A || T36.2X2D || T36.2X2S || T36.3X2 || T36.3X2A || T36.3X2D || T36.3X2S || T36.4X2 || T36.4X2A || T36.4X2D || T36.4X2S || T36.5X2 || T36.5X2A || T36.5X2D || T36.5X2S || T36.6X2 || T36.6X2A || T36.6X2D || T36.6X2S || T36.7X2 || T36.7X2A || T36.7X2D || T36.7X2S || T36.8X2 || T36.8X2A || T36.8X2D || T36.8X2S || T36.92 || T36.92XA || T36.92XD || T36.92XS || T37.0X2 || T37.0X2A || T37.0X2D || T37.0X2S || T37.1X2 || T37.1X2A || T37.1X2D || T37.1X2S || T37.2X2 || T37.2X2A || T37.2X2D || T37.2X2S || T37.3X2 || T37.3X2A || T37.3X2D || T37.3X2S || T37.4X2 || T37.4X2A || T37.4X2D || T37.4X2S || T37.5X2 || T37.5X2A || T37.5X2D || T37.5X2S || T37.8X2 || T37.8X2A || T37.8X2D || T37.8X2S || T37.92 || T37.92XA || T37.92XD || T37.92XS || T38.0X2 || T38.0X2A || T38.0X2D || T38.0X2S || T38.1X2 || T38.1X2A || T38.1X2D || T38.1X2S || T38.2X2 || T38.2X2A || T38.2X2D || T38.2X2S || T38.3X2 || T38.3X2A || T38.3X2D || T38.3X2S || T38.4X2 || T38.4X2A || T38.4X2D || T38.4X2S || T38.5X2 || T38.5X2A || T38.5X2D || T38.5X2S || T38.6X2 || T38.6X2A || T38.6X2D || T38.6X2S || T38.7X2 || T38.7X2A || T38.7X2D || T38.7X2S || T38.802 || T38.802A || T38.802D || T38.802S || T38.812 || T38.812A || T38.812D || T38.812S || T38.892 || T38.892A || T38.892D || T38.892S || T38.902 || T38.902A || T38.902D || T38.902S || T38.992 || T38.992A || T38.992D || T38.992S || T39.012 || T39.012A || T39.012D || T39.012S || T39.092 || T39.092A || T39.092D || T39.092S || T39.1X2 || T39.1X2A || T39.1X2D || T39.1X2S || T39.2X2 || T39.2X2A || T39.2X2D || T39.2X2S || T39.312 || T39.312A || T39.312D || T39.312S || T39.392 || T39.392A || T39.392D || T39.392S || T39.4X2 || T39.4X2A || T39.4X2D || T39.4X2S || T39.8X2 || T39.8X2A || T39.8X2D || T39.8X2S || T39.92 || T39.92XA || T39.92XD || T39.92XS || T40.0X2 || T40.0X2A || T40.0X2D || T40.0X2S || T40.1X2 || T40.1X2A || T40.1X2D || T40.1X2S || T40.2X2 || T40.2X2A || T40.2X2D || T40.2X2S || T40.3X2 || T40.3X2A || T40.3X2D || T40.3X2S || T40.412A || T40.412D || T40.412S || T40.422A || T40.422D || T40.492A || T40.4X2 || T40.4X2A || T40.4X2D || T40.4X2S || T40.5X2 || T40.5X2A || T40.5X2D || T40.5X2S || T40.602 || T40.602A || T40.602D || T40.602S || T40.692 || T40.692A || T40.692D || T40.692S || T40.712A || T40.722A || T40.722D || T40.7X2 || T40.7X2A || T40.7X2D || T40.7X2S || T40.8X2 || T40.8X2A || T40.8X2D || T40.8X2S || T40.902 || T40.902A || T40.902D || T40.902S || T40.992 || T40.992A || T40.992D || T40.992S || T41.0X2 || T41.0X2A || T41.0X2D || T41.0X2S || T41.1X2 || T41.1X2A || T41.1X2D || T41.1X2S || T41.202 || T41.202A || T41.202D || T41.202S || T41.292 || T41.292A || T41.292D || T41.292S || T41.3X2 || T41.3X2A || T41.3X2D || T41.3X2S || T41.42 || T41.42XA || T41.42XD || T41.42XS || T41.5X2 || T41.5X2A || T41.5X2D || T41.5X2S || T42.0X2 || T42.0X2A || T42.0X2D || T42.0X2S || T42.1X2 || T42.1X2A || T42.1X2D || T42.1X2S || T42.2X2 || T42.2X2A || T42.2X2D || T42.2X2S || T42.3X2 || T42.3X2A || T42.3X2D || T42.3X2S || T42.4X2 || T42.4X2A || T42.4X2D || T42.4X2S || T42.5X2 || T42.5X2A || T42.5X2D || T42.5X2S || T42.6X2 || T42.6X2A || T42.6X2D || T42.6X2S || T42.72 || T42.72XA || T42.72XD || T42.72XS || T42.8X2 || T42.8X2A || T42.8X2D || T42.8X2S || T43.012 || T43.012A || T43.012D || T43.012S || T43.022 || T43.022A || T43.022D || T43.022S || T43.1X2 || T43.1X2A || T43.1X2D || T43.1X2S || T43.202 || T43.202A || T43.202D || T43.202S || T43.212 || T43.212A || T43.212D || T43.212S || T43.222 || T43.222A || T43.222D || T43.222S || T43.292 || T43.292A || T43.292D || T43.292S || T43.3X2 || T43.3X2A || T43.3X2D || T43.3X2S || T43.4X2 || T43.4X2A || T43.4X2D || T43.4X2S || T43.502 || T43.502A || T43.502D || T43.502S || T43.592 || T43.592A || T43.592D || T43.592S || T43.602 || T43.602A || T43.602D || T43.602S || T43.612 || T43.612A || T43.612D || T43.612S || T43.622 || T43.622A || T43.622D || T43.622S || T43.632 || T43.632A || T43.632D || T43.632S || T43.642 || T43.642A || T43.642D || T43.642S || T43.652A || T43.692 || T43.692A || T43.692D || T43.692S || T43.8X2 || T43.8X2A || T43.8X2D || T43.8X2S || T43.92 || T43.92XA || T43.92XD || T43.92XS || T44.0X2 || T44.0X2A || T44.0X2D || T44.0X2S || T44.1X2 || T44.1X2A || T44.1X2D || T44.1X2S || T44.2X2 || T44.2X2A || T44.2X2D || T44.2X2S || T44.3X2 || T44.3X2A || T44.3X2D || T44.3X2S || T44.4X2 || T44.4X2A || T44.4X2D || T44.4X2S || T44.5X2 || T44.5X2A || T44.5X2D || T44.5X2S || T44.6X2 || T44.6X2A || T44.6X2D || T44.6X2S || T44.7X2 || T44.7X2A || T44.7X2D || T44.7X2S || T44.8X2 || T44.8X2A || T44.8X2D || T44.8X2S || T44.902 || T44.902A || T44.902D || T44.902S || T44.992 || T44.992A || T44.992D || T44.992S || T45.0X2 || T45.0X2A || T45.0X2D || T45.0X2S || T45.1X2 || T45.1X2A || T45.1X2D || T45.1X2S || T45.2X2 || T45.2X2A || T45.2X2D || T45.2X2S || T45.3X2 || T45.3X2A || T45.3X2D || T45.3X2S || T45.4X2 || T45.4X2A || T45.4X2D || T45.4X2S || T45.512 || T45.512A || T45.512D || T45.512S || T45.522 || T45.522A || T45.522D || T45.522S || T45.602 || T45.602A || T45.602D || T45.602S || T45.612 || T45.612A || T45.612D || T45.612S || T45.622 || T45.622A || T45.622D || T45.622S || T45.692 || T45.692A || T45.692D || T45.692S || T45.7X2 || T45.7X2A || T45.7X2D || T45.7X2S || T45.8X2 || T45.8X2A || T45.8X2D || T45.8X2S || T45.92 || T45.92XA || T45.92XD || T45.92XS || T46.0X2 || T46.0X2A || T46.0X2D || T46.0X2S || T46.1X2 || T46.1X2A || T46.1X2D || T46.1X2S || T46.2X2 || T46.2X2A || T46.2X2D || T46.2X2S || T46.3X2 || T46.3X2A || T46.3X2D || T46.3X2S || T46.4X2 || T46.4X2A || T46.4X2D || T46.4X2S || T46.5X2 || T46.5X2A || T46.5X2D || T46.5X2S || T46.6X2 || T46.6X2A || T46.6X2D || T46.6X2S || T46.7X2 || T46.7X2A || T46.7X2D || T46.7X2S || T46.8X2 || T46.8X2A || T46.8X2D || T46.8X2S || T46.902 || T46.902A || T46.902D || T46.902S || T46.992 || T46.992A || T46.992D || T46.992S || T47.0X2 || T47.0X2A || T47.0X2D || T47.0X2S || T47.1X2 || T47.1X2A || T47.1X2D || T47.1X2S || T47.2X2 || T47.2X2A || T47.2X2D || T47.2X2S || T47.3X2 || T47.3X2A || T47.3X2D || T47.3X2S || T47.4X2 || T47.4X2A || T47.4X2D || T47.4X2S || T47.5X2 || T47.5X2A || T47.5X2D || T47.5X2S || T47.6X2 || T47.6X2A || T47.6X2D || T47.6X2S || T47.7X2 || T47.7X2A || T47.7X2D || T47.7X2S || T47.8X2 || T47.8X2A || T47.8X2D || T47.8X2S || T47.92 || T47.92XA || T47.92XD || T47.92XS || T48.0X2 || T48.0X2A || T48.0X2D || T48.0X2S || T48.1X2 || T48.1X2A || T48.1X2D || T48.1X2S || T48.202 || T48.202A || T48.202D || T48.202S || T48.292 || T48.292A || T48.292D || T48.292S || T48.3X2 || T48.3X2A || T48.3X2D || T48.3X2S || T48.4X2 || T48.4X2A || T48.4X2D || T48.4X2S || T48.5X2 || T48.5X2A || T48.5X2D || T48.5X2S || T48.6X2 || T48.6X2A || T48.6X2D || T48.6X2S || T48.902 || T48.902A || T48.902D || T48.902S || T48.992 || T48.992A || T48.992D || T48.992S || T49.0X2 || T49.0X2A || T49.0X2D || T49.0X2S || T49.1X2 || T49.1X2A || T49.1X2D || T49.1X2S || T49.2X2 || T49.2X2A || T49.2X2D || T49.2X2S || T49.3X2 || T49.3X2A || T49.3X2D || T49.3X2S || T49.4X2 || T49.4X2A || T49.4X2D || T49.4X2S || T49.5X2 || T49.5X2A || T49.5X2D || T49.5X2S || T49.6X2 || T49.6X2A || T49.6X2D || T49.6X2S || T49.7X2 || T49.7X2A || T49.7X2D || T49.7X2S || T49.8X2 || T49.8X2A || T49.8X2D || T49.8X2S || T49.92 || T49.92XA || T49.92XD || T49.92XS || T50.0X2 || T50.0X2A || T50.0X2D || T50.0X2S || T50.1X2 || T50.1X2A || T50.1X2D || T50.1X2S || T50.2X2 || T50.2X2A || T50.2X2D || T50.2X2S || T50.3X2 || T50.3X2A || T50.3X2D || T50.3X2S || T50.4X2 || T50.4X2A || T50.4X2D || T50.4X2S || T50.5X2 || T50.5X2A || T50.5X2D || T50.5X2S || T50.6X2 || T50.6X2A || T50.6X2D || T50.6X2S || T50.7X2 || T50.7X2A || T50.7X2D || T50.7X2S || T50.8X2 || T50.8X2A || T50.8X2D || T50.8X2S || T50.902 || T50.902A || T50.902D || T50.902S || T50.912 || T50.912A || T50.912D || T50.912S || T50.992 || T50.992A || T50.992D || T50.992S || T50.A12 || T50.A12A || T50.A12D || T50.A12S || T50.A22 || T50.A22A || T50.A22D || T50.A22S || T50.A92 || T50.A92A || T50.A92D || T50.A92S || T50.B12 || T50.B12A || T50.B12D || T50.B12S || T50.B92 || T50.B92A || T50.B92D || T50.B92S || T50.Z12 || T50.Z12A || T50.Z12D || T50.Z12S || T50.Z92 || T50.Z92A || T50.Z92D || T50.Z92S || T51.0X2 || T51.0X2A || T51.0X2D || T51.0X2S || T51.1X2 || T51.1X2A || T51.1X2D || T51.1X2S || T51.2X2 || T51.2X2A || T51.2X2D || T51.2X2S || T51.3X2 || T51.3X2A || T51.3X2D || T51.3X2S || T51.8X2 || T51.8X2A || T51.8X2D || T51.8X2S || T51.92 || T51.92XA || T51.92XD || T51.92XS || T52.0X2 || T52.0X2A || T52.0X2D || T52.0X2S || T52.1X2 || T52.1X2A || T52.1X2D || T52.1X2S || T52.2X2 || T52.2X2A || T52.2X2D || T52.2X2S || T52.3X2 || T52.3X2A || T52.3X2D || T52.3X2S || T52.4X2 || T52.4X2A || T52.4X2D || T52.4X2S || T52.8X2 || T52.8X2A || T52.8X2D || T52.8X2S || T52.92 || T52.92XA || T52.92XD || T52.92XS || T53.0X2 || T53.0X2A || T53.0X2D || T53.0X2S || T53.1X2 || T53.1X2A || T53.1X2D || T53.1X2S || T53.2X2 || T53.2X2A || T53.2X2D || T53.2X2S || T53.3X2 || T53.3X2A || T53.3X2D || T53.3X2S || T53.4X2 || T53.4X2A || T53.4X2D || T53.4X2S || T53.5X2 || T53.5X2A || T53.5X2D || T53.5X2S || T53.6X2 || T53.6X2A || T53.6X2D || T53.6X2S || T53.7X2 || T53.7X2A || T53.7X2D || T53.7X2S || T53.92 || T53.92XA || T53.92XD || T53.92XS || T54.0X2 || T54.0X2A || T54.0X2D || T54.0X2S || T54.1X2 || T54.1X2A || T54.1X2D || T54.1X2S || T54.2X2 || T54.2X2A || T54.2X2D || T54.2X2S || T54.3X2 || T54.3X2A || T54.3X2D || T54.3X2S || T54.92 || T54.92XA || T54.92XD || T54.92XS || T55.0X2 || T55.0X2A || T55.0X2D || T55.0X2S || T55.1X2 || T55.1X2A || T55.1X2D || T55.1X2S || T56.0X2 || T56.0X2A || T56.0X2D || T56.0X2S || T56.1X2 || T56.1X2A || T56.1X2D || T56.1X2S || T56.2X2 || T56.2X2A || T56.2X2D || T56.2X2S || T56.3X2 || T56.3X2A || T56.3X2D || T56.3X2S || T56.4X2 || T56.4X2A || T56.4X2D || T56.4X2S || T56.5X2 || T56.5X2A || T56.5X2D || T56.5X2S || T56.6X2 || T56.6X2A || T56.6X2D || T56.6X2S || T56.7X2 || T56.7X2A || T56.7X2D || T56.7X2S || T56.812 || T56.812A || T56.812D || T56.812S || T56.892 || T56.892A || T56.892D || T56.892S || T56.92 || T56.92XA || T56.92XD || T56.92XS || T57.0X2 || T57.0X2A || T57.0X2D || T57.0X2S || T57.1X2 || T57.1X2A || T57.1X2D || T57.1X2S || T57.2X2 || T57.2X2A || T57.2X2D || T57.2X2S || T57.3X2 || T57.3X2A || T57.3X2D || T57.3X2S || T57.8X2 || T57.8X2A || T57.8X2D || T57.8X2S || T57.92 || T57.92XA || T57.92XD || T57.92XS || T58.02 || T58.02XA || T58.02XD || T58.02XS || T58.12 || T58.12XA || T58.12XD || T58.12XS || T58.2X2 || T58.2X2A || T58.2X2D || T58.2X2S || T58.8X2 || T58.8X2A || T58.8X2D || T58.8X2S || T58.92 || T58.92XA || T58.92XD || T58.92XS || T59.0X2 || T59.0X2A || T59.0X2D || T59.0X2S || T59.1X2 || T59.1X2A || T59.1X2D || T59.1X2S || T59.2X2 || T59.2X2A || T59.2X2D || T59.2X2S || T59.3X2 || T59.3X2A || T59.3X2D || T59.3X2S || T59.4X2 || T59.4X2A || T59.4X2D || T59.4X2S || T59.5X2 || T59.5X2A || T59.5X2D || T59.5X2S || T59.6X2 || T59.6X2A || T59.6X2D || T59.6X2S || T59.7X2 || T59.7X2A || T59.7X2D || T59.7X2S || T59.812 || T59.812A || T59.812D || T59.812S || T59.892 || T59.892A || T59.892D || T59.892S || T59.92 || T59.92XA || T59.92XD || T59.92XS || T60.0X2 || T60.0X2A || T60.0X2D || T60.0X2S || T60.1X2 || T60.1X2A || T60.1X2D || T60.1X2S || T60.2X2 || T60.2X2A || T60.2X2D || T60.2X2S || T60.3X2 || T60.3X2A || T60.3X2D || T60.3X2S || T60.4X2 || T60.4X2A || T60.4X2D || T60.4X2S || T60.8X2 || T60.8X2A || T60.8X2D || T60.8X2S || T60.92 || T60.92XA || T60.92XD || T60.92XS || T61.02 || T61.02XA || T61.02XD || T61.02XS || T61.12 || T61.12XA || T61.12XD || T61.12XS || T61.772 || T61.772A || T61.772D || T61.772S || T61.782 || T61.782A || T61.782D || T61.782S || T61.8X2 || T61.8X2A || T61.8X2D || T61.8X2S || T61.92 || T61.92XA || T61.92XD || T61.92XS || T62.0X2 || T62.0X2A || T62.0X2D || T62.0X2S || T62.1X2 || T62.1X2A || T62.1X2D || T62.1X2S || T62.2X2 || T62.2X2A || T62.2X2D || T62.2X2S || T62.8X2 || T62.8X2A || T62.8X2D || T62.8X2S || T62.92 || T62.92XA || T62.92XD || T62.92XS || T63.002 || T63.002A || T63.002D || T63.002S || T63.012 || T63.012A || T63.012D || T63.012S || T63.022 || T63.022A || T63.022D || T63.022S || T63.032 || T63.032A || T63.032D || T63.032S || T63.042 || T63.042A || T63.042D || T63.042S || T63.062 || T63.062A || T63.062D || T63.062S || T63.072 || T63.072A || T63.072D || T63.072S || T63.082 || T63.082A || T63.082D || T63.082S || T63.092 || T63.092A || T63.092D || T63.092S || T63.112 || T63.112A || T63.112D || T63.112S || T63.122 || T63.122A || T63.122D || T63.122S || T63.192 || T63.192A || T63.192D || T63.192S || T63.2X2 || T63.2X2A || T63.2X2D || T63.2X2S || T63.302 || T63.302A || T63.302D || T63.302S || T63.312 || T63.312A || T63.312D || T63.312S || T63.322 || T63.322A || T63.322D || T63.322S || T63.332 || T63.332A || T63.332D || T63.332S || T63.392 || T63.392A || T63.392D || T63.392S || T63.412 || T63.412A || T63.412D || T63.412S || T63.422 || T63.422A || T63.422D || T63.422S || T63.432 || T63.432A || T63.432D || T63.432S || T63.442 || T63.442A || T63.442D || T63.442S || T63.452 || T63.452A || T63.452D || T63.452S || T63.462 || T63.462A || T63.462D || T63.462S || T63.482 || T63.482A || T63.482D || T63.482S || T63.512 || T63.512A || T63.512D || T63.512S || T63.592 || T63.592A || T63.592D || T63.592S || T63.612 || T63.612A || T63.612D || T63.612S || T63.622 || T63.622A || T63.622D || T63.622S || T63.632 || T63.632A || T63.632D || T63.632S || T63.692 || T63.692A || T63.692D || T63.692S || T63.712 || T63.712A || T63.712D || T63.712S || T63.792 || T63.792A || T63.792D || T63.792S || T63.812 || T63.812A || T63.812D || T63.812S || T63.822 || T63.822A || T63.822D || T63.822S || T63.832 || T63.832A || T63.832D || T63.832S || T63.892 || T63.892A || T63.892D || T63.892S || T63.92 || T63.92XA || T63.92XD || T63.92XS || T64.02 || T64.02XA || T64.02XD || T64.02XS || T64.82 || T64.82XA || T64.82XD || T64.82XS || T65.0X2 || T65.0X2A || T65.0X2D || T65.0X2S || T65.1X2 || T65.1X2A || T65.1X2D || T65.1X2S || T65.212 || T65.212A || T65.212D || T65.212S || T65.222 || T65.222A || T65.222D || T65.222S || T65.292 || T65.292A || T65.292D || T65.292S || T65.3X2 || T65.3X2A || T65.3X2D || T65.3X2S || T65.4X2 || T65.4X2A || T65.4X2D || T65.4X2S || T65.5X2 || T65.5X2A || T65.5X2D || T65.5X2S || T65.6X2 || T65.6X2A || T65.6X2D || T65.6X2S || T65.812 || T65.812A || T65.812D || T65.812S || T65.822 || T65.822A || T65.822D || T65.822S || T65.832 || T65.832A || T65.832D || T65.832S || T65.892 || T65.892A || T65.892D || T65.892S || T65.92 || T65.92XA || T65.92XD || T65.92XS || T71.112 || T71.112A || T71.112D || T71.112S || T71.122 || T71.122A || T71.122D || T71.122S || T71.132 || T71.132A || T71.132D || T71.132S || T71.152 || T71.152A || T71.152D || T71.152S || T71.162 || T71.162A || T71.162D || T71.162S || T71.192 || T71.192A || T71.192D || T71.192S || T71.222 || T71.222A || T71.222D || T71.222S || T71.232 || T71.232A || T71.232D || T71.232S || X71 || X71.0 || X71.0XXA || X71.0XXD || X71.0XXS || X71.1 || X71.1XXA || X71.1XXD || X71.1XXS || X71.2 || X71.2XXA || X71.2XXD || X71.2XXS || X71.3 || X71.3XXA || X71.3XXD || X71.3XXS || X71.8 || X71.8XXA || X71.8XXD || X71.8XXS || X71.9 || X71.9XXA || X71.9XXD || X71.9XXS || X72 || X72.XXXA || X72.XXXD || X72.XXXS || X73 || X73.0 || X73.0XXA || X73.0XXD || X73.0XXS || X73.1 || X73.1XXA || X73.1XXD || X73.1XXS || X73.2 || X73.2XXA || X73.2XXD || X73.2XXS || X73.8 || X73.8XXA || X73.8XXD || X73.8XXS || X73.9 || X73.9XXA || X73.9XXD || X73.9XXS || X74 || X74.0 || X74.01 || X74.01XA || X74.01XD || X74.01XS || X74.02 || X74.02XA || X74.02XD || X74.02XS || X74.09 || X74.09XA || X74.09XD || X74.09XS || X74.8 || X74.8XXA || X74.8XXD || X74.8XXS || X74.9 || X74.9XXA || X74.9XXD || X74.9XXS || X75 || X75.XXXA || X75.XXXD || X75.XXXS || X76 || X76.XXXA || X76.XXXD || X76.XXXS || X77 || X77.0 || X77.0XXA || X77.0XXD || X77.0XXS || X77.1 || X77.1XXA || X77.1XXD || X77.1XXS || X77.2 || X77.2XXA || X77.2XXD || X77.2XXS || X77.3 || X77.3XXA || X77.3XXD || X77.3XXS || X77.8 || X77.8XXA || X77.8XXD || X77.8XXS || X77.9 || X77.9XXA || X77.9XXD || X77.9XXS || X78 || X78.0 || X78.0XXA || X78.0XXD || X78.0XXS || X78.1 || X78.1XXA || X78.1XXD || X78.1XXS || X78.2 || X78.2XXA || X78.2XXD || X78.2XXS || X78.8 || X78.8XXA || X78.8XXD || X78.8XXS || X78.9 || X78.9XXA || X78.9XXD || X78.9XXS || X79 || X79.XXXA || X79.XXXD || X79.XXXS || X80 || X80.XXXA || X80.XXXD || X80.XXXS || X81 || X81.0 || X81.0XXA || X81.0XXD || X81.0XXS || X81.1 || X81.1XXA || X81.1XXD || X81.1XXS || X81.8 || X81.8XXA || X81.8XXD || X81.8XXS || X82 || X82.0 || X82.0XXA || X82.0XXD || X82.0XXS || X82.1 || X82.1XXA || X82.1XXD || X82.1XXS || X82.2 || X82.2XXA || X82.2XXD || X82.2XXS || X82.8 || X82.8XXA || X82.8XXD || X82.8XXS || X83 || X83.0 || X83.0XXA || X83.0XXD || X83.0XXS || X83.1 || X83.1XXA || X83.1XXD || X83.1XXS || X83.2 || X83.2XXA || X83.2XXD || X83.2XXS || X83.8 || X83.8XXA || X83.8XXD || X83.8XXS || Z91.5
5	Mental	MB_284.3	Nonsuicidal self-harm*	1	0	1	-	R45.88
5	Mental	MB_286	Mood [affective] disorders	0	73	107	292.84 || 293.83 || 296 || 296.9 || 296.90 || 296.99 || 301.13 || 311 || 51.692 || V11.1	F06.3 || F06.30 || F06.31 || F06.32 || F06.33 || F06.34 || F10.14 || F10.24 || F10.94 || F11.14 || F11.24 || F11.94 || F13.14 || F13.24 || F13.94 || F14.14 || F14.24 || F14.94 || F15.14 || F15.24 || F15.94 || F16.14 || F16.24 || F16.94 || F18.14 || F18.24 || F18.94 || F19.14 || F19.24 || F19.94 || F30 || F30.1 || F30.10 || F30.11 || F30.12 || F30.13 || F30.2 || F30.3 || F30.4 || F30.8 || F30.9 || F32.A || F34 || F34.0 || F34.8 || F34.81 || F34.89 || F34.9 || F39
5	Mental	MB_286.1	Bipolar disorder	0	45	34	296.1 || 296.10 || 296.11 || 296.12 || 296.13 || 296.14 || 296.15 || 296.16 || 296.8 || 296.80 || 296.81 || 296.82 || 296.89	F31 || F31.8 || F31.89 || F31.9
5	Mental	MB_286.11	Bipolar I disorder	0	33	29	296.0 || 296.00 || 296.01 || 296.02 || 296.03 || 296.04 || 296.05 || 296.06 || 296.4 || 296.40 || 296.41 || 296.42 || 296.43 || 296.44 || 296.45 || 296.46 || 296.5 || 296.50 || 296.51 || 296.52 || 296.53 || 296.54 || 296.55 || 296.56 || 296.6 || 296.60 || 296.61 || 296.62 || 296.63 || 296.64 || 296.65 || 296.66 || 296.7	F31.0 || F31.1 || F31.10 || F31.11 || F31.12 || F31.13 || F31.2 || F31.3 || F31.30 || F31.31 || F31.32 || F31.4 || F31.5 || F31.6 || F31.60 || F31.61 || F31.62 || F31.63 || F31.64 || F31.7 || F31.70 || F31.71 || F31.72 || F31.73 || F31.74 || F31.75 || F31.76 || F31.77 || F31.78
5	Mental	MB_286.12	Bipolar II disorder*	1	0	1	-	F31.81
5	Mental	MB_286.2	Major depressive disorder	0	16	21	296.2 || 296.20 || 296.21 || 296.22 || 296.23 || 296.24 || 296.25 || 296.26 || 296.3 || 296.30 || 296.31 || 296.32 || 296.33 || 296.34 || 296.35 || 296.36	F32 || F32.0 || F32.1 || F32.2 || F32.3 || F32.4 || F32.5 || F32.8 || F32.89 || F32.9 || F33 || F33.0 || F33.1 || F33.2 || F33.3 || F33.4 || F33.40 || F33.41 || F33.42 || F33.8 || F33.9
5	Mental	MB_286.3	Premenstrual dysphoric disorder	0	1	2	625.4	F32.81 || N94.3
5	Mental	MB_286.4	Dysthymic disorder	0	1	1	300.4	F34.1
5	Mental	MB_287	Psychotic disorder	0	96	132	293.81 || 293.82 || 295.4 || 295.40 || 295.41 || 295.42 || 295.43 || 295.44 || 295.45 || 298 || 298.0 || 298.1 || 298.2 || 298.3 || 298.4 || 298.8 || 298.9 || 299.90 || 299.91	F06.0 || F06.1 || F06.2 || F20.81 || F23 || F24 || F29 || F53.1
5	Mental	MB_287.1	Schizophrenia	0	58	9	295 || 295.0 || 295.00 || 295.01 || 295.02 || 295.03 || 295.04 || 295.05 || 295.1 || 295.10 || 295.11 || 295.12 || 295.13 || 295.14 || 295.15 || 295.2 || 295.20 || 295.21 || 295.22 || 295.23 || 295.24 || 295.25 || 295.3 || 295.30 || 295.31 || 295.32 || 295.33 || 295.34 || 295.35 || 295.5 || 295.50 || 295.51 || 295.52 || 295.53 || 295.54 || 295.55 || 295.6 || 295.60 || 295.61 || 295.62 || 295.63 || 295.64 || 295.65 || 295.8 || 295.80 || 295.81 || 295.82 || 295.83 || 295.84 || 295.85 || 295.9 || 295.90 || 295.91 || 295.92 || 295.93 || 295.94 || 295.95 || V11.0	F20 || F20.0 || F20.1 || F20.2 || F20.3 || F20.5 || F20.8 || F20.89 || F20.9
5	Mental	MB_287.2	Schizoaffective disorder	0	7	5	295.7 || 295.70 || 295.71 || 295.72 || 295.73 || 295.74 || 295.75	F25 || F25.0 || F25.1 || F25.8 || F25.9
5	Mental	MB_287.4	Delusional disorders	0	7	1	297 || 297.0 || 297.1 || 297.2 || 297.3 || 297.8 || 297.9	F22
5	Mental	MB_287.5	Drug-induced psychotic disorder	0	5	109	291.3 || 291.5 || 292.1 || 292.11 || 292.12	F10.15 || F10.150 || F10.151 || F10.159 || F10.25 || F10.250 || F10.251 || F10.259 || F10.95 || F10.950 || F10.951 || F10.959 || F11.15 || F11.150 || F11.151 || F11.159 || F11.25 || F11.250 || F11.251 || F11.259 || F11.95 || F11.950 || F11.951 || F11.959 || F12.15 || F12.150 || F12.151 || F12.159 || F12.25 || F12.250 || F12.251 || F12.259 || F12.95 || F12.950 || F12.951 || F12.959 || F13.15 || F13.150 || F13.151 || F13.159 || F13.25 || F13.250 || F13.251 || F13.259 || F13.95 || F13.950 || F13.951 || F13.959 || F14.15 || F14.150 || F14.151 || F14.159 || F14.25 || F14.250 || F14.251 || F14.259 || F14.95 || F14.950 || F14.951 || F14.959 || F15.15 || F15.150 || F15.151 || F15.159 || F15.25 || F15.250 || F15.251 || F15.259 || F15.95 || F15.950 || F15.951 || F15.959 || F16.15 || F16.150 || F16.151 || F16.159 || F16.25 || F16.250 || F16.251 || F16.259 || F16.95 || F16.950 || F16.951 || F16.959 || F18.15 || F18.150 || F18.151 || F18.159 || F18.25 || F18.250 || F18.251 || F18.259 || F18.95 || F18.950 || F18.951 || F18.959 || F19.15 || F19.150 || F19.151 || F19.159 || F19.25 || F19.250 || F19.251 || F19.259 || F19.95 || F19.950 || F19.951 || F19.959 || F28
5	Mental	MB_288	Anxiety and anxiety disorders	0	17	78	293.84 || 300 || 300.0 || 300.00 || 300.09 || 309.21 || 309.24 || 309.28 || 313.0	F01.54 || F01.A4 || F01.B4 || F01.C4 || F02.84 || F02.A4 || F02.B4 || F02.C4 || F03.94 || F03.A4 || F03.B4 || F03.C4 || F06.4 || F40 || F41 || F41.3 || F41.8 || F41.9 || F43.22 || F43.23 || F93.0
5	Mental	MB_288.2	Panic disorder [episodic paroxysmal anxiety]	0	2	2	300.01 || 300.21	F40.01 || F41.0
5	Mental	MB_288.3	Generalized anxiety disorder	0	1	1	300.02	F41.1
5	Mental	MB_288.4	Phobic disorders	0	6	31	300.2 || 300.20 || 300.29	F40.2 || F40.21 || F40.210 || F40.218 || F40.22 || F40.220 || F40.228 || F40.23 || F40.230 || F40.231 || F40.232 || F40.233 || F40.24 || F40.240 || F40.241 || F40.242 || F40.243 || F40.248 || F40.29 || F40.290 || F40.291 || F40.298 || F40.8 || F40.9
5	Mental	MB_288.41	Agoraphobia	0	2	4	300.21 || 300.22	F40.0 || F40.00 || F40.01 || F40.02
5	Mental	MB_288.42	Social phobia	0	1	3	300.23	F40.1 || F40.10 || F40.11
5	Mental	MB_288.5	Drug induced anxiety disorder*	1	0	24	-	F10.180 || F10.280 || F10.980 || F12.180 || F12.280 || F12.980 || F13.180 || F13.280 || F13.980 || F14.180 || F14.280 || F14.980 || F15.180 || F15.280 || F15.980 || F16.180 || F16.280 || F16.980 || F18.180 || F18.280 || F18.980 || F19.180 || F19.280 || F19.980
5	Mental	MB_289	Obsessive-compulsive disorder	0	2	8	300.3 || 301.4	F42 || F42.2 || F42.3 || F42.4 || F42.8 || F42.9 || F60.5 || R46.81
5	Mental	MB_290	Reaction to severe stress, and adjustment disorders	0	25	20	308 || 308.0 || 308.1 || 308.2 || 308.3 || 308.4 || 308.9 || 309 || 309.0 || 309.1 || 309.2 || 309.22 || 309.23 || 309.24 || 309.28 || 309.29 || 309.3 || 309.4 || 309.8 || 309.82 || 309.83 || 309.89 || 309.9	F43 || F43.0 || F43.2 || F43.20 || F43.21 || F43.22 || F43.23 || F43.24 || F43.25 || F43.29 || F43.8 || F43.81 || F43.89 || F43.9 || R45.7
5	Mental	MB_290.1	Posttraumatic stress disorder	0	2	5	309.81 || V11.4	F43.1 || F43.10 || F43.11 || F43.12 || Z86.51
5	Mental	MB_291	Dissociative and somatoform disorders	0	33	26	300.1 || 300.10 || 300.12 || 300.13 || 300.14 || 300.15 || 300.5 || 300.6 || 300.7 || 300.8 || 300.81 || 300.82 || 300.89 || 306 || 306.0 || 306.1 || 306.2 || 306.3 || 306.4 || 306.5 || 306.50 || 306.51 || 306.52 || 306.53 || 306.59 || 306.6 || 306.7 || 306.8 || 306.9 || 307.8 || 307.80 || 307.89	F44 || F44.0 || F44.1 || F44.2 || F44.8 || F44.81 || F44.89 || F44.9 || F45 || F45.0 || F45.1 || F45.2 || F45.20 || F45.21 || F45.22 || F45.29 || F45.4 || F45.41 || F45.42 || F45.8 || F45.9 || F48.1
5	Mental	MB_291.1	Conversion disorder	0	1	4	300.11	F44.4 || F44.5 || F44.6 || F44.7
5	Mental	MB_293	Eating disorders	0	8	13	307.5 || 307.50 || 307.54 || 307.59	F50 || F50.8 || F50.82 || F50.89 || F50.9
5	Mental	MB_293.1	Anorexia nervosa	0	1	4	307.1	F50.0 || F50.00 || F50.01 || F50.02
5	Mental	MB_293.2	Bulimia nervosa	0	1	1	307.51	F50.2
5	Mental	MB_293.3	Binge eating disorder*	1	0	1	-	F50.81
5	Mental	MB_293.4	Polyphagia	0	1	1	783.6	R63.2
5	Mental	MB_293.5	Pica	0	1	1	307.52	F98.3
5	Mental	MB_294	Sexual dysfunction and disorders	0	23	51	302 || 302.0 || 302.1 || 302.2 || 302.3 || 302.4 || 302.7 || 302.70 || 302.71 || 302.72 || 302.73 || 302.74 || 302.75 || 302.79 || 302.8 || 302.81 || 302.82 || 302.83 || 302.84 || 302.89 || 302.9 || 799.81 || V41.7	F10.181 || F10.281 || F10.981 || F11.181 || F11.281 || F11.981 || F13.181 || F13.281 || F13.981 || F14.181 || F14.281 || F14.981 || F15.181 || F15.281 || F15.981 || F19.181 || F19.281 || F19.981 || F52 || F52.0 || F52.1 || F52.2 || F52.22 || F52.3 || F52.31 || F52.32 || F52.4 || F52.5 || F52.6 || F52.8 || F52.9 || F65 || F65.0 || F65.1 || F65.2 || F65.3 || F65.4 || F65.5 || F65.50 || F65.51 || F65.52 || F65.8 || F65.81 || F65.89 || F65.9 || F66 || N53 || N53.8 || N53.9 || R37 || R68.82
5	Mental	MB_296	Personality disorders	0	23	14	301 || 301.1 || 301.10 || 301.11 || 301.12 || 301.8 || 301.84 || 301.89 || 301.9	F60 || F60.8 || F60.89 || F60.9
5	Mental	MB_296.1	Paranoid personality disorder	0	1	1	301.0	F60.0
5	Mental	MB_296.2	Schizoid personality disorder	0	4	2	301.2 || 301.20 || 301.21 || 301.22	F21 || F60.1
5	Mental	MB_296.3	Antisocial personality disorder	0	1	2	301.7	F60.2 || Z72.81
5	Mental	MB_296.4	Borderline personality disorder	0	2	1	301.3 || 301.83	F60.3
5	Mental	MB_296.5	Histrionic personality disorder	0	3	1	301.5 || 301.50 || 301.59	F60.4
5	Mental	MB_296.6	Avoidant personality disorder	0	1	1	301.82	F60.6
5	Mental	MB_296.7	Dependent personality disorder	0	1	1	301.6	F60.7
5	Mental	MB_296.8	Narcissistic personality disorder	0	1	1	301.81	F60.81
5	Mental	MB_297	Gender identity disorder	0	7	6	302.5 || 302.50 || 302.51 || 302.52 || 302.53 || 302.6 || 302.85	F64 || F64.0 || F64.1 || F64.2 || F64.8 || F64.9
5	Mental	MB_298	Impulse disorders	0	9	10	312.3 || 312.30 || 312.32 || 312.33 || 312.35 || 312.39	F63 || F63.1 || F63.2 || F63.8 || F63.89 || F63.9
5	Mental	MB_298.1	Intermittent explosive disorder	0	1	1	312.34	F63.81
5	Mental	MB_298.2	Pathological gambling	0	2	2	312.31 || V69.3	F63.0 || Z72.6
5	Mental	MB_298.3	Trichotillomania*	1	0	1	-	F63.3
5	Mental	MB_299	Mental disorder, not otherwise specified	0	19	19	293 || 293.8 || 293.89 || 293.9 || 294 || 294.8 || 294.9 || 300.16 || 300.19 || 300.9 || 301.51 || 307 || 307.9 || 316 || 698.4 || V11.2 || V11.8 || V11.9 || V40.2	F06 || F06.8 || F09 || F48 || F48.8 || F48.9 || F54 || F59 || F68 || F68.1 || F68.10 || F68.11 || F68.12 || F68.13 || F68.8 || F68.A || F69 || F99 || L98.1
5	Mental	MB_300	Intellectual disabilities	0	6	9	318 || 319	F78 || F78.A || F78.A1 || F78.A9 || F79
5	Mental	MB_300.1	Mild intellectual disabilities	0	1	1	317	F70
5	Mental	MB_300.2	Moderate intellectual disabilities	0	1	1	318.0	F71
5	Mental	MB_300.3	Severe intellectual disabilities	0	1	1	318.1	F72
5	Mental	MB_300.4	Profound intellectual disabilities	0	1	1	318.2	F73
5	Mental	MB_301	Pervasive developmental disorders	0	12	6	299 || 299.1 || 299.10 || 299.11 || 299.8 || 299.80 || 299.81 || 299.9 || 299.91	F84 || F84.3 || F84.8 || F84.9
5	Mental	MB_301.1	Autism	0	3	1	299.0 || 299.00 || 299.01	F84.0
5	Mental	MB_301.2	Asperger's syndrome*	1	0	1	-	F84.5
5	Mental	MB_302	Developemental delay	0	20	21	315 || 315.5 || 315.8 || 315.9	F88 || F89
5	Mental	MB_302.1	Speech and language developmental delay	0	6	10	315.3 || 315.34 || 315.35 || 315.39	F80 || F80.4 || F80.8 || F80.81 || F80.82 || F80.89 || F80.9
5	Mental	MB_302.11	Expressive language disorder	0	1	1	315.31	F80.1
5	Mental	MB_302.12	Mixed receptive-expressive language disorder	0	1	1	315.32	F80.2
5	Mental	MB_302.13	Phonological disorder*	1	0	1	-	F80.0
5	Mental	MB_302.2	Specific developmental disorder of motor function	0	1	1	315.4	F82
5	Mental	MB_302.3	Specific developmental disorders of scholastic skills	0	8	7	315.0 || 315.00 || 315.01 || 315.02 || 315.09 || 315.1 || 315.2 || V40.0	F81 || F81.0 || F81.2 || F81.8 || F81.81 || F81.89 || F81.9
5	Mental	MB_302.4	Delayed milestones	0	1	1	783.42	R62.0
5	Mental	MB_303	Symbolic dysfunctions	0	6	7	784.6 || 784.60 || 784.69	R48 || R48.1 || R48.2 || R48.3 || R48.8 || R48.9
5	Mental	MB_303.1	Dyslexia and alexia	0	3	1	315.01 || 315.02 || 784.61	R48.0
5	Mental	MB_304	Attention-deficit hyperactivity disorders	0	8	6	314 || 314.0 || 314.00 || 314.01 || 314.1 || 314.2 || 314.8 || 314.9	F90 || F90.0 || F90.1 || F90.2 || F90.8 || F90.9
5	Mental	MB_305	Stereotyped movement disorders	0	7	10	307.3	F98.4
5	Mental	MB_305.1	Tics and tic disorders	0	6	9	307.2 || 307.20	F95 || F95.8 || F95.9
5	Mental	MB_305.11	Tourette's disorder	0	1	1	307.23	F95.2
5	Mental	MB_305.12	Chronic motor or vocal tic disorder	0	1	1	307.22	F95.1
5	Mental	MB_305.13	Transient tic disorder	0	1	1	307.21	F95.0
5	Mental	MB_305.14	Tics of organic origin	0	1	3	333.3	G25.6 || G25.61 || G25.69
5	Mental	MB_306	Conduct disorders	0	24	8	312 || 312.0 || 312.00 || 312.01 || 312.02 || 312.03 || 312.1 || 312.10 || 312.11 || 312.12 || 312.13 || 312.2 || 312.20 || 312.21 || 312.22 || 312.23 || 312.4 || 312.8 || 312.81 || 312.82 || 312.89 || 312.9 || 313.81 || V71.02	F91 || F91.0 || F91.1 || F91.2 || F91.3 || F91.8 || F91.9 || Z72.810
5	Mental	MB_307	Behavioral and emotional disorders with onset usually in childhood and adolescence	0	15	18	V69.5	F98 || F98.8 || F98.9 || Z73.81 || Z73.810 || Z73.811 || Z73.812 || Z73.819
5	Mental	MB_307.3	Emotional disturbance of childhood or adolescence	0	7	4	309.21 || 313 || 313.0 || 313.82 || 313.83 || 313.89 || 313.9	F93 || F93.0 || F93.8 || F93.9
5	Mental	MB_307.4	Disorders of social functioning with onset in childhood and adolescence	0	7	6	313.1 || 313.2 || 313.21 || 313.22 || 313.23 || 313.3 || 313.8	F94 || F94.0 || F94.1 || F94.2 || F94.8 || F94.9
5	Mental	MB_308	Symptoms related to mental disorders	0	16	130	-	F10.132 || F10.232 || F10.932 || F11.122 || F11.222 || F11.922 || F12.122 || F12.222 || F12.922 || F13.132 || F13.232 || F13.932 || F14.122 || F14.222 || F14.922 || F15.122 || F15.222 || F15.922 || F16.122 || F19.122 || F19.132 || F19.222 || F19.232 || F19.922 || F19.932
5	Mental	MB_308.1	Delirium	0	7	36	290.11 || 290.3 || 290.41 || 291.0 || 292.81 || 293.0 || 293.1	F05 || F10.121 || F10.221 || F10.231 || F10.921 || F10.931 || F11.121 || F11.221 || F11.921 || F12.121 || F12.221 || F12.921 || F13.121 || F13.131 || F13.221 || F13.231 || F13.921 || F13.931 || F14.121 || F14.221 || F14.921 || F15.121 || F15.221 || F15.921 || F16.121 || F16.221 || F16.921 || F18.121 || F18.221 || F18.921 || F19.121 || F19.131 || F19.221 || F19.231 || F19.921 || F19.931
5	Mental	MB_308.2	Delusions	0	4	28	290.42 || 291.5 || 292.11 || 293.81	F06.2 || F10.150 || F10.250 || F10.950 || F11.150 || F11.250 || F11.950 || F12.150 || F12.250 || F12.950 || F13.150 || F13.250 || F13.950 || F14.150 || F14.250 || F14.950 || F15.150 || F15.250 || F15.950 || F16.150 || F16.250 || F16.950 || F18.150 || F18.250 || F18.950 || F19.150 || F19.250 || F19.950
5	Mental	MB_308.3	Hallucinations	0	5	33	291.3 || 292.12 || 293.82 || 780.1	F06.0 || F10.151 || F10.251 || F10.951 || F11.151 || F11.251 || F11.951 || F12.151 || F12.251 || F12.951 || F13.151 || F13.251 || F13.951 || F14.151 || F14.251 || F14.951 || F15.151 || F15.251 || F15.951 || F16.151 || F16.251 || F16.951 || F18.151 || F18.251 || F18.951 || F19.151 || F19.251 || F19.951 || R44.2 || R44.3
5	Mental	MB_308.31	Visual hallucinations	0	1	2	368.16	H53.16 || R44.1
5	Mental	MB_308.32	Auditory hallucinations*	1	0	1	-	R44.0
5	Mental	MB_308.4	Neurocognitive disorder*	1	0	8	-	F06.7 || F06.70 || F06.71 || F18.17 || F18.27 || F18.288 || F18.97 || F18.988
5	Mental	MB_309	Signs and symptoms involving emotional state	0	9	18	799.29	R45 || R45.8 || R45.81 || R45.82 || R45.85 || R45.89
5	Mental	MB_309.1	Irritability	0	1	1	799.22	R45.4
5	Mental	MB_309.2	Impulsiveness	0	1	1	799.23	R45.87
5	Mental	MB_309.3	Emotional lability	0	1	1	799.24	R45.86
5	Mental	MB_309.4	Demoralization and apathy	0	1	3	799.25	R45.2 || R45.3 || R45.84
5	Mental	MB_309.5	Nervousness	0	2	1	799.2 || 799.21	R45.0
5	Mental	MB_309.6	Excessive crying of child, adolescent, or adult	0	1	1	780.95	R45.83
5	Mental	MB_309.7	Restlessness and agitation*	1	0	1	-	R45.1
5	Mental	MB_309.8	Homicidal ideations	0	1	1	V62.85	R45.850
5	Mental	MB_309.9	Hostility and violent behavior*	1	0	2	-	R45.5 || R45.6
6	Neurological	NS_320	Meningitis	0	53	52	322.9	A50.41 || G03 || G03.9 || G04.2
6	Neurological	NS_320.1	Infective meningitis	0	47	43	321 || 321.3 || 321.8	B57.41 || G02
6	Neurological	NS_320.11	Bacterial meningitis	0	25	21	003.21 || 013.0 || 013.00 || 013.01 || 013.02 || 013.03 || 013.04 || 013.05 || 013.06 || 090.42 || 091.81 || 094.2 || 098.82 || 100.81 || 320 || 320.0 || 320.1 || 320.2 || 320.3 || 320.7 || 320.8 || 320.81 || 320.82 || 320.89 || 320.9	A01.01 || A02.21 || A17.0 || A20.3 || A27.81 || A32.1 || A32.11 || A39.0 || A42.81 || A51.41 || A52.13 || A54.81 || A69.21 || G00 || G00.0 || G00.1 || G00.2 || G00.3 || G00.8 || G00.9 || G01
6	Neurological	NS_320.12	Viral meningitis	0	11	16	047 || 047.0 || 047.1 || 047.8 || 047.9 || 049.0 || 049.1 || 053.0 || 054.72 || 072.1 || 321.2	A87 || A87.0 || A87.1 || A87.2 || A87.8 || A87.9 || B00.3 || B01.0 || B02.1 || B05.1 || B06.02 || B26.1 || B27.02 || B27.12 || B27.82 || B27.92
6	Neurological	NS_320.13	Fungal memingitis	0	8	4	036.0 || 112.83 || 114.2 || 115.01 || 115.11 || 115.91 || 321.0 || 321.1	B37.5 || B38.4 || B42.81 || B45.1
6	Neurological	NS_320.2	Meningitis due to other non-infectious causes	0	5	5	321.4 || 322 || 322.1	D86.81 || G03.2 || G03.8
6	Neurological	NS_320.21	Nonpyogenic meningitis	0	1	1	322.0	G03.0
6	Neurological	NS_320.22	Chronic meningitis	0	1	1	322.2	G03.1
6	Neurological	NS_321	Encephalitis, myelitis and encephalomyelitis	0	70	77	013.6 || 013.60 || 013.61 || 013.62 || 013.63 || 013.64 || 013.65 || 013.66 || 323 || 323.0 || 323.01 || 323.1 || 323.2 || 323.4 || 323.41 || 323.5 || 323.6 || 323.7 || 323.8 || 323.9	A32.1 || B01.1 || B01.12 || B02.24 || G04 || G04.1 || G04.2 || G04.8 || G04.81 || G04.82 || G04.9 || G05 || G36.1
6	Neurological	NS_321.1	Encephalitis	0	37	57	090.41 || 094.81 || 323.51 || 323.62 || 323.71 || 323.81	B57.42 || B60.2 || B83.2 || G04.3 || G04.30 || G04.31 || G04.32 || G04.39 || G04.90 || G05.3
6	Neurological	NS_321.11	Bacterial encephalitis	0	1	6	036.1	A32.12 || A39.81 || A42.82 || A50.42 || A52.14 || B60.11
6	Neurological	NS_321.12	Viral encephalitis	0	28	36	046.2 || 052.0 || 054.3 || 055.0 || 056.01 || 058.2 || 058.21 || 058.29 || 062 || 062.0 || 062.1 || 062.2 || 062.3 || 062.4 || 062.5 || 062.8 || 062.9 || 063 || 063.0 || 063.1 || 063.2 || 063.8 || 063.9 || 064 || 066.2 || 066.41 || 072.2 || 139.0	A81.1 || A83 || A83.0 || A83.1 || A83.2 || A83.3 || A83.4 || A83.5 || A83.6 || A83.8 || A83.9 || A84 || A84.0 || A84.1 || A84.8 || A84.81 || A84.89 || A84.9 || A85 || A85.0 || A85.1 || A85.2 || A85.8 || A86 || A92.2 || A92.31 || B00.4 || B01.11 || B02.0 || B05.0 || B06.01 || B10.0 || B10.01 || B10.09 || B26.2 || B94.1
6	Neurological	NS_321.13	Toxoplasmosis meningoencephalitis	0	1	1	130.0	B58.2
6	Neurological	NS_321.14	Acute disseminated encephalitis and encephalomyelitis (ADEM)	0	1	4	323.61	G04.0 || G04.00 || G04.01 || G04.02
6	Neurological	NS_321.2	Myelitis	0	13	7	052.2 || 053.14 || 054.74 || 323.02 || 323.42 || 323.52 || 323.63 || 323.72 || 323.82	A17.82 || B00.82 || G04.89 || G04.91 || G05.4 || G37.4
6	Neurological	NS_321.21	Acute (transverse) myelitis	0	4	1	341.2 || 341.20 || 341.21 || 341.22	G37.3
6	Neurological	NS_322	Other CNS infection	0	31	25	046.8 || 046.9 || 048 || 049 || 049.8 || 049.9 || 138	A81 || A81.8 || A81.89 || A88 || A88.0 || A88.8 || A89 || G09 || G14
6	Neurological	NS_322.1	Prion diseases	0	9	8	046 || 046.0 || 046.1 || 046.11 || 046.19 || 046.7 || 046.71 || 046.72 || 046.79	A81.0 || A81.00 || A81.01 || A81.09 || A81.81 || A81.82 || A81.83 || A81.9
6	Neurological	NS_322.2	Progressive multifocal leukoencephalopathy	0	1	2	046.3	A81.2 || I67.3
6	Neurological	NS_322.4	Intracranial and intraspinal abscess	0	14	6	006.5 || 013.3 || 013.30 || 013.31 || 013.32 || 013.33 || 013.34 || 013.35 || 013.36 || 324 || 324.0 || 324.1 || 324.9 || 326	A06.6 || G06 || G06.0 || G06.1 || G06.2 || G07
6	Neurological	NS_323	Systemic atrophies primarily affecting the central nervous system	0	24	27	331.7 || 334 || 334.0 || 334.1 || 334.2 || 334.3 || 334.4 || 334.8 || 334.9 || 335 || 335.0 || 335.1 || 335.10 || 335.11 || 335.19	G11 || G11.0 || G11.1 || G11.10 || G11.11 || G11.19 || G11.2 || G11.3 || G11.4 || G11.8 || G11.9 || G12 || G12.0 || G12.1 || G12.25 || G12.8 || G12.9 || G13 || G13.8 || G32.81
6	Neurological	NS_323.3	Motor neuron disease	0	9	7	335.2 || 335.21 || 335.23 || 335.29 || 335.8 || 335.9	G12.2 || G12.20 || G12.24 || G12.29
6	Neurological	NS_323.31	Amyotrophic lateral sclerosis [ALS]	0	1	1	335.20	G12.21
6	Neurological	NS_323.32	Progressive bulbar palsy	0	1	1	335.22	G12.22
6	Neurological	NS_323.33	Primary lateral sclerosis	0	1	1	335.24	G12.23
6	Neurological	NS_324	Extrapyramidal and movement disorders	0	32	59	333 || 333.9 || 333.90 || 333.99	G25 || G25.7 || G25.70 || G25.71 || G25.79 || G25.8 || G25.89 || G25.9 || G26
6	Neurological	NS_324.1	Parkinsonism	0	3	10	094.82 || 332.1	G21 || G21.1 || G21.11 || G21.19 || G21.2 || G21.3 || G21.4 || G21.8 || G21.9 || G23.2
6	Neurological	NS_324.11	Parkinson's disease (Primary)	0	2	1	332 || 332.0	G20
6	Neurological	NS_324.2	Degenerative diseases of the basal ganglia (excluding parkinsonism)	0	1	6	333.0	G23 || G23.0 || G23.8 || G23.9
6	Neurological	NS_324.21	Progressive supranuclear ophthalmoplegia [Steele-Richardson-Olszewski]*	1	0	1	-	G23.1
6	Neurological	NS_324.3	Abnormal involuntary movements	0	16	24	781.0	R25 || R25.8 || R25.9
6	Neurological	NS_324.31	Dystonia	0	13	14	333.6 || 333.7 || 333.8 || 333.84 || 333.85 || 333.89	G24 || G24.1 || G24.2 || G24.8 || G24.9
6	Neurological	NS_324.311	Drug induced dystonia	0	2	4	333.72 || 333.79	G24.0 || G24.01 || G24.02 || G24.09
6	Neurological	NS_324.314	Torticollis	0	3	3	333.83 || 723.5 || 781.93	G24.3 || M43.6 || R29.891
6	Neurological	NS_324.315	Idiopathic orofacial dystonia	0	1	1	333.82	G24.4
6	Neurological	NS_324.316	Blepharospasm	0	1	1	333.81	G24.5
6	Neurological	NS_324.32	Abnormal head movements*	1	0	1	-	R25.0
6	Neurological	NS_324.33	Fasciculation*	1	0	1	-	R25.3
6	Neurological	NS_324.34	Tremor	0	1	4	333.1	G25.2 || R25.1
6	Neurological	NS_324.341	Essential tremor*	1	0	1	-	G25.0
6	Neurological	NS_324.342	Drug-induced tremor*	1	0	1	-	G25.1
6	Neurological	NS_324.35	Myoclonus	0	1	1	333.2	G25.3
6	Neurological	NS_324.5	Benign shuddering attacks	0	1	1	333.93	G25.83
6	Neurological	NS_324.6	Tetany	0	1	2	781.7	P71.3 || R29.0
6	Neurological	NS_324.7	Stiff-man syndrome	0	1	1	333.91	G25.82
6	Neurological	NS_324.9	Chorea	0	5	6	333.4 || 333.5 || 392 || 392.0 || 392.9	G10 || G25.4 || G25.5 || I02 || I02.0 || I02.9
6	Neurological	NS_325	Abnormality of gait and mobility	0	9	12	-	R26 || R26.8 || R26.81 || R26.89 || R26.9
6	Neurological	NS_325.1	Abnormality of gait	0	1	2	781.2	R26.0 || R26.1
6	Neurological	NS_325.2	Difficulty walking	0	7	1	719.7 || 719.70 || 719.75 || 719.76 || 719.77 || 719.78 || 719.79	R26.2
6	Neurological	NS_325.3	Lack of coordination	0	1	4	781.3	R27 || R27.0 || R27.8 || R27.9
6	Neurological	NS_326	Demyelinating diseases of the central nervous system	0	6	13	341 || 341.8 || 341.9	G36 || G36.1 || G36.8 || G36.9 || G37 || G37.1 || G37.2 || G37.8 || G37.9
6	Neurological	NS_326.1	Multiple sclerosis	0	1	1	340	G35
6	Neurological	NS_326.2	Neuromyelitis optica	0	1	1	341.0	G36.0
6	Neurological	NS_326.3	Diffuse myelinoclastic sclerosis [Schilder's disease]	0	1	2	341.1	G37.0 || G37.5
6	Neurological	NS_328	Dementias and cerebral degeneration	0	42	123	-	G31.2
6	Neurological	NS_328.1	Dementias	0	1	5	290 || 290.0 || 290.1 || 290.10 || 290.11 || 290.12 || 290.13 || 290.2 || 290.20 || 290.21 || 290.3 || 290.8 || 290.9 || 291.2 || 292.82 || 294.1 || 294.10 || 294.11 || 294.2 || 294.20 || 294.21	F02 || F02.8 || F02.80 || F02.81 || F02.811 || F02.818 || F02.82 || F02.83 || F02.84 || F02.A || F02.A0 || F02.A1 || F02.A11 || F02.A18 || F02.A2 || F02.A3 || F02.A4 || F02.B || F02.B0 || F02.B1 || F02.B11 || F02.B18 || F02.B2 || F02.B3 || F02.B4 || F02.C || F02.C0 || F02.C1 || F02.C11 || F02.C18 || F02.C2 || F02.C3 || F02.C4 || F03 || F03.9 || F03.90 || F03.91 || F03.911 || F03.918 || F03.92 || F03.93 || F03.94 || F03.A || F03.A0 || F03.A1 || F03.A11 || F03.A18 || F03.A2 || F03.A3 || F03.A4 || F03.B || F03.B0 || F03.B1 || F03.B11 || F03.B18 || F03.B2 || F03.B3 || F03.B4 || F03.C || F03.C0 || F03.C1 || F03.C11 || F03.C18 || F03.C2 || F03.C3 || F03.C4 || F10.27 || F10.97 || F13.27 || F13.97 || F19.17 || F19.27 || F19.97
6	Neurological	NS_328.11	Alzheimer's disease	0	-	-	331.0	G30 || G30.0 || G30.1 || G30.8 || G30.9
6	Neurological	NS_328.12	Vascular dementia	0	-	-	290.4 || 290.40 || 290.41 || 290.42 || 290.43	F01 || F01.5 || F01.50 || F01.51 || F01.511 || F01.518 || F01.52 || F01.53 || F01.54 || F01.A || F01.A0 || F01.A1 || F01.A11 || F01.A18 || F01.A2 || F01.A3 || F01.A4 || F01.B || F01.B0 || F01.B1 || F01.B11 || F01.B18 || F01.B2 || F01.B3 || F01.B4 || F01.C || F01.C0 || F01.C1 || F01.C11 || F01.C18 || F01.C2 || F01.C3 || F01.C4
6	Neurological	NS_328.13	Frontotemporal dementia [FTD]	0	-	-	331.1 || 331.11 || 331.19	G31.0 || G31.01 || G31.09
6	Neurological	NS_328.14	Dementia with Lewy bodies	0	-	-	331.82	G31.83
6	Neurological	NS_328.3	Cerebral degeneration	0	14	10	330 || 330.3 || 330.8 || 330.9 || 331 || 331.2 || 331.8 || 331.89 || 331.9	G31 || G31.1 || G31.8 || G31.89 || G31.9
6	Neurological	NS_328.33	Corticobasal degeneration	0	1	1	331.6	G31.85
6	Neurological	NS_328.34	Reye's syndrome	0	1	1	331.81	G93.7
6	Neurological	NS_329	Symptoms and signs involving cognitive functions and awareness	0	14	23	799.59	R41 || R41.8 || R41.89 || R41.9
6	Neurological	NS_329.1	Memory loss	0	2	6	294.0 || 780.93	F04 || F19.16 || F19.26 || R41.1 || R41.2 || R41.3
6	Neurological	NS_329.2	Neurologic neglect syndrome	0	1	1	781.8	R41.4
6	Neurological	NS_329.3	Age-related cognitive decline	0	1	1	797	R41.81
6	Neurological	NS_329.4	Specified cognitive deficit	0	6	7	-	R41.83 || R41.84
6	Neurological	NS_329.41	Attention and concentration deficit	0	1	1	799.51	R41.840
6	Neurological	NS_329.42	Cognitive communication deficit	0	1	1	799.52	R41.841
6	Neurological	NS_329.43	Visuospatial deficit	0	1	1	799.53	R41.842
6	Neurological	NS_329.44	Psychomotor deficit	0	1	1	799.54	R41.843
6	Neurological	NS_329.45	Frontal lobe and executive function deficit	0	2	1	310.0 || 799.55	R41.844
6	Neurological	NS_329.5	Mild cognitive impairment	0	1	1	331.83	G31.84
6	Neurological	NS_329.6	Transient global amnesia	0	1	1	437.7	G45.4
6	Neurological	NS_329.8	Altered mental status, unspecified	0	1	2	780.97	R41.0 || R41.82
6	Neurological	NS_330	Epilepsy, recurrent seizures, convulsions	0	39	90	345 || 345.6 || 345.60 || 649.4 || 649.40 || 649.41 || 649.42 || 649.43 || 649.44	G40 || G40.42 || G40.5 || G40.50 || G40.509 || G40.822 || G40.824 || G40.83 || G40.833 || G40.834 || G40.89 || G40.909
6	Neurological	NS_330.1	Epilepsy	0	24	70	345.2 || 345.3 || 345.61 || 345.8 || 345.80 || 345.81 || 345.9 || 345.90 || 345.91	G40.10 || G40.11 || G40.501 || G40.8 || G40.80 || G40.801 || G40.802 || G40.803 || G40.804 || G40.82 || G40.821 || G40.823 || G40.9 || G40.90 || G40.901 || G40.91 || G40.911 || G40.919 || G40.A || G40.A0 || G40.A01 || G40.A09 || G40.A1 || G40.A11 || G40.A19
6	Neurological	NS_330.11	Generalized epilepsy	0	6	14	345.0 || 345.00 || 345.01 || 345.1 || 345.10 || 345.11	G40.3 || G40.30 || G40.301 || G40.309 || G40.31 || G40.311 || G40.319 || G40.4 || G40.40 || G40.401 || G40.409 || G40.41 || G40.411 || G40.419
6	Neurological	NS_330.12	Partial epilepsy	0	9	19	345.4 || 345.40 || 345.41 || 345.5 || 345.50 || 345.51 || 345.7 || 345.70 || 345.71	G40.0 || G40.00 || G40.001 || G40.009 || G40.01 || G40.011 || G40.019 || G40.1 || G40.101 || G40.109 || G40.111 || G40.119 || G40.2 || G40.20 || G40.201 || G40.209 || G40.21 || G40.211 || G40.219
6	Neurological	NS_330.14	Lennox-Gastaut syndrome*	1	0	5	-	G40.81 || G40.811 || G40.812 || G40.813 || G40.814
6	Neurological	NS_330.15	Juvenile myoclonic epilepsy*	1	0	7	-	G40.B || G40.B0 || G40.B01 || G40.B09 || G40.B1 || G40.B11 || G40.B19
6	Neurological	NS_330.3	Convulsions	0	5	7	779.0 || 780.3 || 780.39	F44.5 || P90 || R56 || R56.9
6	Neurological	NS_330.31	Febrile convulsions	0	2	3	780.31 || 780.32	R56.0 || R56.00 || R56.01
6	Neurological	NS_330.4	Post-traumatic seizures	0	1	1	780.33	R56.1
6	Neurological	NS_331	Headache	0	78	128	339 || 339.05 || 339.09 || 784.0	G44 || G44.0 || G44.05 || G44.051 || G44.059 || G44.09 || G44.091 || G44.099 || G44.1 || R51 || R51.0 || R51.9
6	Neurological	NS_331.1	Tension headache	0	5	10	307.81 || 339.1 || 339.10 || 339.11 || 339.12	G44.2 || G44.20 || G44.201 || G44.209 || G44.21 || G44.211 || G44.219 || G44.22 || G44.221 || G44.229
6	Neurological	NS_331.2	Post-traumatic headache	0	4	10	339.2 || 339.20 || 339.21 || 339.22	G44.3 || G44.30 || G44.301 || G44.309 || G44.31 || G44.311 || G44.319 || G44.32 || G44.321 || G44.329
6	Neurological	NS_331.3	Headache syndromes, non migraine	0	12	16	339.4 || 339.44 || 339.8 || 339.82 || 339.83 || 339.84 || 339.85 || 339.89	G43.C || G43.C0 || G43.C1 || G44.5 || G44.59 || G44.8 || G44.82 || G44.83 || G44.84 || G44.85 || G44.86 || G44.89
6	Neurological	NS_331.31	Persistent headache syndromes, non migraine	0	2	2	339.41 || 339.42	G44.51 || G44.52
6	Neurological	NS_331.32	Hypnic headache	0	1	1	339.81	G44.81
6	Neurological	NS_331.33	Thunderclap headache	0	1	1	339.43	G44.53
6	Neurological	NS_331.4	Cluster headaches	0	4	9	339.0 || 339.00 || 339.01 || 339.02	G44.00 || G44.001 || G44.009 || G44.01 || G44.011 || G44.019 || G44.02 || G44.021 || G44.029
6	Neurological	NS_331.5	Paroxysmal hemicrania	0	2	6	339.03 || 339.04	G44.03 || G44.031 || G44.039 || G44.04 || G44.041 || G44.049
6	Neurological	NS_331.6	Migraine	0	46	62	346 || 346.1 || 346.10 || 346.11 || 346.12 || 346.13 || 346.2 || 346.20 || 346.21 || 346.22 || 346.23 || 346.8 || 346.80 || 346.81 || 346.82 || 346.83 || 346.9 || 346.90 || 346.91 || 346.92 || 346.93	G43 || G43.0 || G43.00 || G43.001 || G43.009 || G43.01 || G43.011 || G43.019 || G43.8 || G43.80 || G43.801 || G43.809 || G43.81 || G43.811 || G43.819 || G43.9 || G43.90 || G43.901 || G43.909 || G43.91 || G43.911 || G43.919 || G43.A || G43.A0 || G43.A1 || G43.B || G43.B0 || G43.B1
6	Neurological	NS_331.61	Migraine with aura	0	10	14	346.0 || 346.00 || 346.01 || 346.02 || 346.03 || 346.5 || 346.50 || 346.51 || 346.52 || 346.53	G43.1 || G43.10 || G43.101 || G43.109 || G43.11 || G43.111 || G43.119 || G43.5 || G43.50 || G43.501 || G43.509 || G43.51 || G43.511 || G43.519
6	Neurological	NS_331.62	Hemiplegic migraine	0	5	7	346.3 || 346.30 || 346.31 || 346.32 || 346.33	G43.4 || G43.40 || G43.401 || G43.409 || G43.41 || G43.411 || G43.419
6	Neurological	NS_331.63	Menstrual migraine	0	5	6	346.4 || 346.40 || 346.41 || 346.42 || 346.43	G43.82 || G43.821 || G43.829 || G43.83 || G43.831 || G43.839
6	Neurological	NS_331.64	Chronic migraine without aura	0	5	7	346.7 || 346.70 || 346.71 || 346.72 || 346.73	G43.7 || G43.70 || G43.701 || G43.709 || G43.71 || G43.711 || G43.719
6	Neurological	NS_331.7	Drug induced headache	0	1	3	339.3	G44.4 || G44.40 || G44.41
6	Neurological	NS_333	Sleep disorders	0	77	96	307.4 || 307.40 || 307.49 || 327	F10.182 || F10.282 || F10.982 || F11.182 || F11.282 || F11.982 || F13.182 || F13.282 || F13.982 || F14.182 || F14.282 || F14.982 || F15.182 || F15.282 || F15.982 || F19.182 || F19.282 || F19.982 || F51 || F51.8 || F51.9 || G47 || G47.8 || G47.9
6	Neurological	NS_333.1	Sleep apnea	0	13	16	327.2 || 327.20 || 327.26 || 327.29 || 780.51 || 780.53 || 780.57	G47.3 || G47.30 || G47.36 || G47.39 || P28.3 || P28.30 || P28.31 || P28.32 || P28.33 || P28.39
6	Neurological	NS_333.11	Obstructive sleep apnea	0	1	1	327.23	G47.33
6	Neurological	NS_333.12	Central sleep apnea	0	3	3	327.21 || 327.25 || 327.27	G47.31 || G47.35 || G47.37
6	Neurological	NS_333.13	High altitude periodic breathing	0	1	1	327.22	G47.32
6	Neurological	NS_333.14	Idiopathic sleep related nonobstructive alveolar hypoventilation	0	1	1	327.24	G47.34
6	Neurological	NS_333.2	Insomnia	0	9	11	307.41 || 307.42 || 327.0 || 327.00 || 327.01 || 327.02 || 327.09 || 780.51 || 780.52	F51.0 || F51.01 || F51.02 || F51.03 || F51.04 || F51.05 || F51.09 || G47.0 || G47.00 || G47.01 || G47.09
6	Neurological	NS_333.3	Hypersomnia	0	12	11	307.43 || 307.44 || 327.1 || 327.10 || 327.11 || 327.12 || 327.13 || 327.14 || 327.15 || 327.19 || 780.53 || 780.54	F51.1 || F51.11 || F51.13 || F51.19 || G47.1 || G47.10 || G47.11 || G47.12 || G47.13 || G47.14 || G47.19
6	Neurological	NS_333.4	Circadian rhythm sleep disorder	0	11	10	307.45 || 327.3 || 327.30 || 327.31 || 327.32 || 327.33 || 327.34 || 327.35 || 327.36 || 327.37 || 327.39	G47.2 || G47.20 || G47.21 || G47.22 || G47.23 || G47.24 || G47.25 || G47.26 || G47.27 || G47.29
6	Neurological	NS_333.5	Parasomnias	0	10	10	307.46 || 307.47 || 327.4 || 327.40 || 327.44 || 327.49 || 780.56	F51.5 || G47.5 || G47.50 || G47.54 || G47.59
6	Neurological	NS_333.51	Confusional arousals	0	1	1	327.41	G47.51
6	Neurological	NS_333.52	REM sleep behavior disorder	0	1	1	327.42	G47.52
6	Neurological	NS_333.53	Recurrent isolated sleep paralysis	0	1	1	327.43	G47.53
6	Neurological	NS_333.54	Sleepwalking [somnambulism]*	1	0	1	-	F51.3
6	Neurological	NS_333.55	Sleep terrors [night terrors]*	1	0	1	-	F51.4
6	Neurological	NS_333.6	Sleep related movement disorders	0	8	6	327.5 || 327.59 || 327.8 || 780.58	G47.6 || G47.69
6	Neurological	NS_333.61	Periodic limb movement disorder	0	1	1	327.51	G47.61
6	Neurological	NS_333.62	Sleep related leg cramps	0	1	1	327.52	G47.62
6	Neurological	NS_333.63	Sleep related bruxism	0	1	1	327.53	G47.63
6	Neurological	NS_333.64	Restless legs syndrome	0	1	1	333.94	G25.81
6	Neurological	NS_333.7	Narcolepsy	0	7	7	347 || 347.0 || 347.00 || 347.1 || 347.10	G47.4 || G47.41 || G47.419 || G47.42 || G47.429
6	Neurological	NS_333.71	Narcolepsy with cataplexy	0	2	2	347.01 || 347.11	G47.411 || G47.421
6	Neurological	NS_333.8	Sleep disturbances	0	5	1	307.48 || 780.5 || 780.50 || 780.55 || 780.59	F51.12
6	Neurological	NS_334	Disorders of facial and cranial nerves	0	24	42	352 || 352.4 || 352.9	G52 || G52.8 || G52.9 || G53
6	Neurological	NS_334.1	Trigeminal nerve disorders [CN5]	0	5	5	350 || 350.8 || 350.9	G50 || G50.8 || G50.9
6	Neurological	NS_334.11	Trigeminal neuralgia	0	1	1	350.1	G50.0
6	Neurological	NS_334.12	Atypical face pain	0	1	1	350.2	G50.1
6	Neurological	NS_334.2	Facial nerve disorders and weakness	0	6	13	351 || 351.8 || 351.9	G51 || G51.2 || G51.8 || G51.9
6	Neurological	NS_334.21	Bell's palsy	0	1	1	351.0	G51.0
6	Neurological	NS_334.22	Geniculate ganglionitis	0	1	1	351.1	G51.1
6	Neurological	NS_334.23	Facial weakness	0	1	1	781.94	R29.810
6	Neurological	NS_334.24	Clonic hemifacial spasm*	1	0	5	-	G51.3 || G51.31 || G51.32 || G51.33 || G51.39
6	Neurological	NS_334.25	Facial myokymia*	1	0	1	-	G51.4
6	Neurological	NS_334.3	Disorders of olfactory [1st] nerve	0	1	1	352.0	G52.0
6	Neurological	NS_334.4	Disorders of oculomotor nerves	0	4	15	-	-
6	Neurological	NS_334.41	Third [oculomotor] nerve palsy	0	2	5	378.51 || 378.52	H49.0 || H49.00 || H49.01 || H49.02 || H49.03
6	Neurological	NS_334.42	Fourth [trochlear] nerve palsy	0	1	5	378.53	H49.1 || H49.10 || H49.11 || H49.12 || H49.13
6	Neurological	NS_334.44	Sixth [abducent] nerve palsy	0	1	5	378.54	H49.2 || H49.20 || H49.21 || H49.22 || H49.23
6	Neurological	NS_334.5	Other disorders of glossopharyngeal [9th] nerve	0	2	1	352.1 || 352.2	G52.1
6	Neurological	NS_334.6	Disorders of pneumogastric [10th] nerve	0	1	1	352.3	G52.2
6	Neurological	NS_334.8	Disorders of hypoglossal [12th] nerve	0	1	1	352.5	G52.3
6	Neurological	NS_334.9	Multiple cranial nerve palsies	0	1	1	352.6	G52.7
6	Neurological	NS_335	Nerve root and plexus disorders	0	10	12	353 || 353.8 || 353.9	G54 || G54.8 || G54.9 || G55
6	Neurological	NS_335.1	Nerve plexus lesions	0	2	2	353.0 || 353.1	G54.0 || G54.1
6	Neurological	NS_335.2	Nerve root lesions	0	3	3	353.2 || 353.3 || 353.4	G54.2 || G54.3 || G54.4
6	Neurological	NS_335.3	Neuralgic amyotrophy	0	1	1	353.5	G54.5
6	Neurological	NS_335.4	Phantom limb (syndrome)	0	1	2	353.6	G54.6 || G54.7
6	Neurological	NS_336	Mononeuropathies	0	22	93	355.9	G58 || G58.7 || G58.8 || G58.9 || G59
6	Neurological	NS_336.4	Mononeuritis of upper limb	0	9	37	354 || 354.1 || 354.2 || 354.3 || 354.4 || 354.5 || 354.8 || 354.9	G56 || G56.1 || G56.10 || G56.11 || G56.12 || G56.13 || G56.2 || G56.20 || G56.21 || G56.22 || G56.23 || G56.3 || G56.30 || G56.31 || G56.32 || G56.33 || G56.4 || G56.40 || G56.41 || G56.42 || G56.43 || G56.8 || G56.80 || G56.81 || G56.82 || G56.83 || G56.9 || G56.90 || G56.91 || G56.92 || G56.93 || G58.0
6	Neurological	NS_336.41	Carpal tunnel syndrome	0	1	5	354.0	G56.0 || G56.00 || G56.01 || G56.02
6	Neurological	NS_336.411	Carpal tunnel syndrome, bilateral*	1	0	1	-	G56.03
6	Neurological	NS_336.5	Mononeuritis of lower limb	0	12	51	355 || 355.2 || 355.3 || 355.4 || 355.5 || 355.6 || 355.7 || 355.71 || 355.79 || 355.8	G57 || G57.2 || G57.20 || G57.21 || G57.22 || G57.23 || G57.3 || G57.30 || G57.31 || G57.32 || G57.33 || G57.4 || G57.40 || G57.41 || G57.42 || G57.43 || G57.5 || G57.50 || G57.51 || G57.52 || G57.53 || G57.6 || G57.60 || G57.61 || G57.62 || G57.63 || G57.7 || G57.70 || G57.71 || G57.72 || G57.73 || G57.8 || G57.80 || G57.81 || G57.82 || G57.83 || G57.9 || G57.90 || G57.91 || G57.92 || G57.93
6	Neurological	NS_336.51	Lesion of sciatic nerve	0	1	5	355.0	G57.0 || G57.00 || G57.01 || G57.02 || G57.03
6	Neurological	NS_336.52	Meralgia paresthetica	0	1	5	355.1	G57.1 || G57.10 || G57.11 || G57.12 || G57.13
6	Neurological	NS_337	Polyneuropathies	0	17	71	357.1 || 357.2 || 357.3 || 357.4 || 357.8 || 357.89 || 357.9	E08.42 || E09.42 || E10.42 || E11.42 || E13.42 || G62 || G62.8 || G62.89 || G62.9 || G63 || G64 || G65 || G90.0 || G90.09 || M05.5 || M05.50 || M05.51 || M05.511 || M05.512 || M05.519 || M05.52 || M05.521 || M05.522 || M05.529 || M05.53 || M05.531 || M05.532 || M05.539 || M05.54 || M05.541 || M05.542 || M05.549 || M05.55 || M05.551 || M05.552 || M05.559 || M05.56 || M05.561 || M05.562 || M05.569 || M05.57 || M05.571 || M05.572 || M05.579 || M05.59 || M34.83
6	Neurological	NS_337.2	Inflammatory polyneuropathy	0	3	10	357	G61 || G61.1 || G61.8 || G61.82 || G61.89 || G61.9 || G65.1
6	Neurological	NS_337.21	Guillain-Barre syndrome [Acute infective polyneuritis]	0	1	2	357.0	G61.0 || G65.0
6	Neurological	NS_337.22	Chronic inflammatory demyelinating polyneuritis	0	1	1	357.81	G61.81
6	Neurological	NS_337.3	Toxic polyneuropathy	0	3	5	357.5 || 357.6 || 357.7	G62.0 || G62.1 || G62.2 || G62.82 || G65.2
6	Neurological	NS_337.4	Critical illness polyneuropathy	0	1	1	357.82	G62.81
6	Neurological	NS_337.5	Polyneuropathy related to infections	0	2	8	053.13 || 072.72	A36.83 || A52.15 || B02.23 || B26.84 || B27.01 || B27.11 || B27.81 || B27.91
6	Neurological	NS_337.6	Idiopathic progressive neuropathy	0	1	1	356.4	G60.3
6	Neurological	NS_338	Myasthenia gravis and other myoneural disorders	0	13	14	358 || 358.1 || 358.8 || 358.9	G70 || G70.2 || G70.8 || G70.89 || G70.9
6	Neurological	NS_338.1	Myasthenia gravis	0	4	4	358.0 || 358.00 || 358.01 || 775.2	G70.0 || G70.00 || G70.01 || P94.0
6	Neurological	NS_338.2	Toxic myoneural disorders	0	1	1	358.2	G70.1
6	Neurological	NS_338.3	Lambert-Eaton syndrome	0	4	3	358.3 || 358.30 || 358.31 || 358.39	G70.80 || G70.81 || G73.1
6	Neurological	NS_339	Primary disorders of muscles	0	5	7	359	G71 || G71.8 || G71.9
6	Neurological	NS_339.2	Myotonic disorders	0	3	3	359.2 || 359.24 || 359.29	G71.1 || G71.14 || G71.19
6	Neurological	NS_339.4	Periodic paralysis	0	1	1	359.3	G72.3
6	Neurological	NS_340	Myopathies	0	10	51	359.5 || 359.6 || 359.8 || 359.89 || 359.9	G71.3 || G72 || G72.8 || G72.89 || G72.9 || G73 || G73.3 || G73.7 || M05.4 || M05.40 || M05.41 || M05.411 || M05.412 || M05.419 || M05.42 || M05.421 || M05.422 || M05.429 || M05.43 || M05.431 || M05.432 || M05.439 || M05.44 || M05.441 || M05.442 || M05.449 || M05.45 || M05.451 || M05.452 || M05.459 || M05.46 || M05.461 || M05.462 || M05.469 || M05.47 || M05.471 || M05.472 || M05.479 || M05.49 || M33.02 || M33.12 || M33.22 || M33.92 || M34.82 || M35.03
6	Neurological	NS_340.1	Critical illness myopathy	0	1	1	359.81	G72.81
6	Neurological	NS_340.2	Toxic myopathy	0	1	3	359.4	G72.0 || G72.1 || G72.2
6	Neurological	NS_340.3	Inflammatory and immune myopathies	0	3	3	359.7 || 359.71 || 359.79	G72.4 || G72.41 || G72.49
6	Neurological	NS_341	Cerebral palsy and other paralytic syndromes	0	35	72	344 || 344.8 || 344.81 || 344.89	G83 || G83.5 || G83.8 || G83.84 || G83.89
6	Neurological	NS_341.1	Cerebral palsy	0	9	8	343 || 343.0 || 343.1 || 343.2 || 343.3 || 343.4 || 343.8 || 343.9	G80 || G80.8 || G80.9
6	Neurological	NS_341.11	Spastic cerebral palsy*	1	0	3	-	G80.0 || G80.1 || G80.2
6	Neurological	NS_341.12	Athetoid cerebral palsy	0	1	1	333.71	G80.3
6	Neurological	NS_341.13	Ataxic cerebral palsy*	1	0	1	-	G80.4
6	Neurological	NS_341.2	Hemiplegia and hemiparesis	0	18	57	342 || 342.8 || 342.80 || 342.81 || 342.82 || 342.9 || 342.90 || 342.91 || 342.92 || 438.2	G81 || G81.9 || G81.90 || G81.91 || G81.92 || G81.93 || G81.94 || I69.05 || I69.051 || I69.052 || I69.053 || I69.054 || I69.059 || I69.15 || I69.151 || I69.152 || I69.153 || I69.154 || I69.159 || I69.25 || I69.251 || I69.252 || I69.253 || I69.254 || I69.255 || I69.259 || I69.35 || I69.351 || I69.352 || I69.353 || I69.354 || I69.359 || I69.85 || I69.851 || I69.852 || I69.853 || I69.854 || I69.859 || I69.95 || I69.951 || I69.952 || I69.953 || I69.954 || I69.959
6	Neurological	NS_341.21	Flaccid hemiplegia	0	4	6	342.0 || 342.00 || 342.01 || 342.02	G81.0 || G81.00 || G81.01 || G81.02 || G81.03 || G81.04
6	Neurological	NS_341.22	Spastic hemiplegia	0	4	6	342.1 || 342.10 || 342.11 || 342.12	G81.1 || G81.10 || G81.11 || G81.12 || G81.13 || G81.14
6	Neurological	NS_341.23	Brown-Séquard syndrome*	1	0	1	-	G83.81
6	Neurological	NS_341.6	Cauda equina syndrome	0	3	1	344.6 || 344.60 || 344.61	G83.4
6	Neurological	NS_341.9	Transient paralysis	0	1	1	781.4	R29.5
6	Neurological	NS_342	Plegia and unspecified paralysis	0	20	32	344.9	G83.9
6	Neurological	NS_342.1	Paraplegia/Diplegia	0	2	6	344.1 || 344.2	G82 || G82.2 || G82.20 || G82.21 || G82.22 || G83.0
6	Neurological	NS_342.2	Quadriplegia	0	8	7	344.0 || 344.00 || 344.01 || 344.02 || 344.03 || 344.04 || 344.09 || 780.72	G82.5 || G82.50 || G82.51 || G82.52 || G82.53 || G82.54 || R53.2
6	Neurological	NS_342.4	Monoplegia	0	9	18	344.3 || 344.30 || 344.31 || 344.32 || 344.4 || 344.40 || 344.41 || 344.42 || 344.5	G83.1 || G83.10 || G83.11 || G83.12 || G83.13 || G83.14 || G83.2 || G83.20 || G83.21 || G83.22 || G83.23 || G83.24 || G83.3 || G83.30 || G83.31 || G83.32 || G83.33 || G83.34
6	Neurological	NS_343	Disorders of autonomic nervous system	0	15	65	337 || 337.9	G90 || G90.8 || G90.9 || G99.0
6	Neurological	NS_343.1	Peripheral autonomic neuropathy	0	4	3	337.0 || 337.00 || 337.09 || 337.1	G90.0 || G90.09
6	Neurological	NS_343.2	Autonomic dysreflexia	0	1	1	337.3	G90.4
6	Neurological	NS_343.3	Complex regional pain syndrome	0	8	55	337.2 || 337.20 || 337.21 || 337.22 || 337.29 || 354.4 || 355.71 || 733.7	G56.4 || G56.40 || G56.41 || G56.42 || G56.43 || G57.7 || G57.70 || G57.71 || G57.72 || G57.73 || G90.5 || G90.50 || G90.51 || G90.511 || G90.512 || G90.513 || G90.519 || G90.52 || G90.521 || G90.522 || G90.523 || G90.529 || G90.59 || M89.0 || M89.00 || M89.01 || M89.011 || M89.012 || M89.019 || M89.02 || M89.021 || M89.022 || M89.029 || M89.03 || M89.031 || M89.032 || M89.039 || M89.04 || M89.041 || M89.042 || M89.049 || M89.05 || M89.051 || M89.052 || M89.059 || M89.06 || M89.061 || M89.062 || M89.069 || M89.07 || M89.071 || M89.072 || M89.079 || M89.08 || M89.09
6	Neurological	NS_343.5	Horner's syndrome*	1	0	1	-	G90.2
6	Neurological	NS_343.6	Multi-system degeneration of the autonomic nervous system*	1	0	1	-	G90.3
6	Neurological	NS_343.7	Postural orthostatic tachycardia syndrome [POTS]*	1	0	1	-	G90.A
6	Neurological	NS_344	Disorders of the circulation of the cerebrospinal fluid	0	12	24	-	-
6	Neurological	NS_344.1	Hydrocephalus	0	9	17	741.0 || 741.00 || 741.01 || 741.02 || 741.03 || 742.3	G91 || G91.3 || G91.4 || G91.8 || G91.9 || Q03 || Q03.8 || Q03.9 || Q05.0 || Q05.1 || Q05.2 || Q05.3 || Q05.4 || Q07.02
6	Neurological	NS_344.11	Communicating hydrocephalus	0	1	1	331.3	G91.0
6	Neurological	NS_344.12	Obstructive hydrocephalus	0	1	1	331.4	G91.1
6	Neurological	NS_344.13	(Idiopathic) normal pressure hydrocephalus	0	1	1	331.5	G91.2
6	Neurological	NS_344.2	Benign intracranial hypertension	0	1	1	348.2	G93.2
6	Neurological	NS_344.3	Cerebrospinal fluid leak	0	2	6	349.81 || 388.61	G96.0 || G96.00 || G96.01 || G96.02 || G96.08 || G96.09
6	Neurological	NS_345	Encephalopathy	0	12	27	348.3 || 348.30 || 348.39 || 572.2 || 768.7 || 768.70 || 768.71 || 768.72 || 768.73	G93.4 || G93.40 || G93.49 || J10.81 || J11.81 || K76.82 || P91.6 || P91.60 || P91.61 || P91.62 || P91.63 || P91.81 || P91.811 || P91.819
6	Neurological	NS_345.1	Toxic encephalopathy	0	1	10	349.82	G92 || G92.0 || G92.00 || G92.01 || G92.02 || G92.03 || G92.04 || G92.05 || G92.8 || G92.9
6	Neurological	NS_345.2	Metabolic encephalopathy	0	1	1	348.31	G93.41
6	Neurological	NS_345.3	Hypertensive encephalopathy	0	1	1	437.2	I67.4
6	Neurological	NS_345.5	Posterior reversible encephalopathy syndrome*	1	0	1	-	I67.83
6	Neurological	NS_346	Brain damage and brain death	0	11	11	310 || 310.1 || 310.8 || 310.89 || 310.9 || 348.82	F07 || F07.0 || F07.8 || F07.89 || F07.9 || G93.82
6	Neurological	NS_346.1	Postconcussion syndrome	0	1	1	310.2	F07.81
6	Neurological	NS_346.2	Pseudobulbar affect	0	1	1	310.81	F48.2
6	Neurological	NS_346.3	Anoxic brain damage	0	1	1	348.1	G93.1
6	Neurological	NS_346.5	Compression of brain	0	1	1	348.4	G93.5
6	Neurological	NS_346.6	Cerebral edema	0	1	1	348.5	G93.6
6	Neurological	NS_347	Other disorders of the brain and CNS	0	9	22	348 || 348.8 || 348.89 || 348.9	G93 || G93.8 || G93.89 || G93.9 || G94 || G96 || G96.8 || G96.81 || G96.810 || G96.811 || G96.819 || G96.89 || G96.9
6	Neurological	NS_347.1	Cerebral cysts	0	1	2	348.0	G93.0 || Q04.6
6	Neurological	NS_347.2	Disorders of meninges	0	3	6	349.2	G96.1 || G96.12 || G96.19 || G96.191 || G96.198
6	Neurological	NS_347.21	Dural tear	0	2	1	349.3 || 349.39	G96.11
6	Neurological	NS_347.3	Temporal sclerosis	0	1	1	348.81	G93.81
6	Neurological	NS_348	Other diseases of spinal cord	0	17	38	336 || 336.2 || 336.9	G32.0 || G83.82 || G83.83 || G95 || G95.8 || G95.81 || G95.89 || G95.9
6	Neurological	NS_348.1	Syringomyelia and syringobulbia	0	1	1	336.0	G95.0
6	Neurological	NS_348.2	Myelopathies	0	13	26	336.3 || 336.8 || 721.1 || 721.4 || 721.41 || 721.42 || 721.91 || 722.7 || 722.70 || 722.71 || 722.72 || 722.73	G99.2 || M43.3 || M47.1 || M47.10 || M47.11 || M47.12 || M47.13 || M47.14 || M47.15 || M47.16 || M50.0 || M50.00 || M50.01 || M50.02 || M50.020 || M50.021 || M50.022 || M50.023 || M50.03 || M51.0 || M51.04 || M51.05 || M51.06
6	Neurological	NS_348.21	Vascular myelopathies	0	1	3	336.1	G95.1 || G95.11 || G95.19
6	Neurological	NS_348.4	Spinal cord compression*	1	0	3	-	G95.2 || G95.20 || G95.29
6	Neurological	NS_349	Disorder of nervous system	0	14	24	349 || 349.8 || 349.89 || 349.9	G32 || G32.8 || G32.89 || G98 || G98.0 || G98.8 || G99 || G99.8
6	Neurological	NS_349.1	Abnormal findings on diagnostic test of central nervous system	0	6	11	794.0 || 794.00 || 794.01 || 794.09	R90 || R90.8 || R90.81 || R90.89 || R94.0 || R94.02 || R94.09
6	Neurological	NS_349.12	Abnormal electroencephalogram [EEG]	0	1	1	794.02	R94.01
6	Neurological	NS_349.13	Abnormal findings on diagnostic imaging of skull and head	0	1	1	793.0	R93.0
6	Neurological	NS_349.14	White matter disease, unspecified*	1	0	1	-	R90.82
6	Neurological	NS_349.15	Intracranial space-occupying lesion found on diagnostic imaging of central nervous system*	1	0	1	-	R90.0
6	Neurological	NS_349.2	Abnormal results of function studies of peripheral nervous system	0	3	4	794.1 || 794.10 || 794.19	R94.1 || R94.13 || R94.130 || R94.138
6	Neurological	NS_349.3	Nonspecific abnormal electromyogram [EMG]	0	1	1	794.17	R94.131
6	Neurological	NS_350	Other symptoms involving nervous system	0	3	7	-	R29.81 || R29.818 || R29.90
6	Neurological	NS_350.2	Meningismus	0	1	1	781.6	R29.1
6	Neurological	NS_350.3	Abnormal reflex	0	1	1	796.1	R29.2
6	Neurological	NS_350.4	Abnormal posture	0	1	1	781.92	R29.3
6	Neurological	NS_350.5	Repeated falls*	1	0	1	-	R29.6
6	Neurological	NS_351	Disturbances of skin sensation	0	1	7	782.0	R20 || R20.8 || R20.9
6	Neurological	NS_351.1	Anesthesia of skin*	1	0	1	-	R20.0
6	Neurological	NS_351.2	Hypoesthesia of skin*	1	0	1	-	R20.1
6	Neurological	NS_351.3	Paresthesia of skin*	1	0	1	-	R20.2
6	Neurological	NS_351.4	Hyperesthesia*	1	0	1	-	R20.3
6	Neurological	NS_352	Disturbances of sensation of smell and taste	0	1	6	781.1	R43 || R43.8 || R43.9
6	Neurological	NS_352.1	Anosmia and Parosmia*	1	0	2	-	R43.0 || R43.1
6	Neurological	NS_352.2	Parageusia*	1	0	1	-	R43.2
6	Neurological	NS_354	Dizziness and giddiness	0	1	1	780.4	R42
6	Neurological	NS_355	Coma and other alteration of consciousness	0	5	127	780.03	R40 || R40.3
6	Neurological	NS_355.1	Coma	0	1	122	780.01	E03.5 || P91.5 || R40.2 || R40.20 || R40.21 || R40.211 || R40.2110 || R40.2111 || R40.2112 || R40.2113 || R40.2114 || R40.212 || R40.2120 || R40.2121 || R40.2122 || R40.2123 || R40.2124 || R40.213 || R40.2130 || R40.2131 || R40.2132 || R40.2133 || R40.2134 || R40.214 || R40.2140 || R40.2141 || R40.2142 || R40.2143 || R40.2144 || R40.22 || R40.221 || R40.2210 || R40.2211 || R40.2212 || R40.2213 || R40.2214 || R40.222 || R40.2220 || R40.2221 || R40.2222 || R40.2223 || R40.2224 || R40.223 || R40.2230 || R40.2231 || R40.2232 || R40.2233 || R40.2234 || R40.224 || R40.2240 || R40.2241 || R40.2242 || R40.2243 || R40.2244 || R40.225 || R40.2250 || R40.2251 || R40.2252 || R40.2253 || R40.2254 || R40.23 || R40.231 || R40.2310 || R40.2311 || R40.2312 || R40.2313 || R40.2314 || R40.232 || R40.2320 || R40.2321 || R40.2322 || R40.2323 || R40.2324 || R40.233 || R40.2330 || R40.2331 || R40.2332 || R40.2333 || R40.2334 || R40.234 || R40.2340 || R40.2341 || R40.2342 || R40.2343 || R40.2344 || R40.235 || R40.2350 || R40.2351 || R40.2352 || R40.2353 || R40.2354 || R40.236 || R40.2360 || R40.2361 || R40.2362 || R40.2363 || R40.2364 || R40.24 || R40.241 || R40.2410 || R40.2411 || R40.2412 || R40.2413 || R40.2414 || R40.242 || R40.2420 || R40.2421 || R40.2422 || R40.2423 || R40.2424 || R40.243 || R40.2430 || R40.2431 || R40.2432 || R40.2433 || R40.2434 || R40.244 || R40.2440 || R40.2441 || R40.2442 || R40.2443 || R40.2444
6	Neurological	NS_355.2	Alteration of consciousness	0	3	3	780.0 || 780.09	R40.0 || R40.1
6	Neurological	NS_355.21	Transient alteration of awareness	0	1	1	780.02	R40.4
6	Neurological	NS_356	Speech disturbance	0	6	11	307.0 || 784.5 || 784.52 || 784.59	F98.5 || R47 || R47.8 || R47.82 || R47.89 || R47.9
6	Neurological	NS_356.1	Dysarthria	0	1	1	784.51	R47.1
6	Neurological	NS_356.2	Aphasia and dysphasia	0	1	3	784.3	R47.0 || R47.01 || R47.02
6	Neurological	NS_356.4	Slurred speech*	1	0	1	-	R47.81
7	Sense organs	SO_360	Inflammation of eyelids	0	17	101	373 || 373.8 || 373.9	H00 || H01 || H01.8 || H01.9
7	Sense organs	SO_360.1	Hordeolum	0	3	17	373.1 || 373.11 || 373.12	H00.0 || H00.01 || H00.011 || H00.012 || H00.013 || H00.014 || H00.015 || H00.016 || H00.019 || H00.02 || H00.021 || H00.022 || H00.023 || H00.024 || H00.025 || H00.026 || H00.029
7	Sense organs	SO_360.2	Chalazion	0	1	8	373.2	H00.1 || H00.11 || H00.12 || H00.13 || H00.14 || H00.15 || H00.16 || H00.19
7	Sense organs	SO_360.4	Blepharitis	0	4	31	373.0 || 373.00	H01.0 || H01.00 || H01.001 || H01.002 || H01.003 || H01.004 || H01.005 || H01.006 || H01.009 || H01.00A || H01.00B
7	Sense organs	SO_360.41	Ulcerative blepharitis	0	1	10	373.01	H01.01 || H01.011 || H01.012 || H01.013 || H01.014 || H01.015 || H01.016 || H01.019 || H01.01A || H01.01B
7	Sense organs	SO_360.42	Squamous blepharitis	0	1	10	373.02	H01.02 || H01.021 || H01.022 || H01.023 || H01.024 || H01.025 || H01.026 || H01.029 || H01.02A || H01.02B
7	Sense organs	SO_360.5	Noninfectious dermatoses of eyelid	0	5	33	373.3	H01.1
7	Sense organs	SO_360.51	Eczematous dermatitis of eyelid	0	1	8	373.31	H01.13 || H01.131 || H01.132 || H01.133 || H01.134 || H01.135 || H01.136 || H01.139
7	Sense organs	SO_360.52	Xeroderma of eyelid	0	1	8	373.33	H01.14 || H01.141 || H01.142 || H01.143 || H01.144 || H01.145 || H01.146 || H01.149
7	Sense organs	SO_360.53	Allergic dermatitis of eyelid	0	1	8	373.32	H01.11 || H01.111 || H01.112 || H01.113 || H01.114 || H01.115 || H01.116 || H01.119
7	Sense organs	SO_360.54	Discoid lupus erythematosus of eyelid	0	1	8	373.34	H01.12 || H01.121 || H01.122 || H01.123 || H01.124 || H01.125 || H01.126 || H01.129
7	Sense organs	SO_360.6	Abscess of eyelid	0	1	8	373.13	H00.03 || H00.031 || H00.032 || H00.033 || H00.034 || H00.035 || H00.036 || H00.039
7	Sense organs	SO_361	Disorders of eyelid function	0	32	206	374 || 374.4 || 374.44 || 374.45	H02 || H02.5 || H02.59
7	Sense organs	SO_361.1	Entropion and trichiasis of eyelid	0	7	50	374.0 || 374.00 || 374.01	H02.0 || H02.00 || H02.001 || H02.002 || H02.003 || H02.004 || H02.005 || H02.006 || H02.009 || H02.03 || H02.031 || H02.032 || H02.033 || H02.034 || H02.035 || H02.036 || H02.039
7	Sense organs	SO_361.12	Mechanical entropion	0	1	9	374.02	H02.02 || H02.021 || H02.022 || H02.023 || H02.024 || H02.025 || H02.026 || H02.029 || Q10.1
7	Sense organs	SO_361.13	Spastic entropion	0	1	8	374.03	H02.04 || H02.041 || H02.042 || H02.043 || H02.044 || H02.045 || H02.046 || H02.049
7	Sense organs	SO_361.14	Cicatricial entropion	0	1	8	374.04	H02.01 || H02.011 || H02.012 || H02.013 || H02.014 || H02.015 || H02.016 || H02.019
7	Sense organs	SO_361.15	Trichiasis of eyelid without entropion	0	1	8	374.05	H02.05 || H02.051 || H02.052 || H02.053 || H02.054 || H02.055 || H02.056 || H02.059
7	Sense organs	SO_361.2	Lagophthalmos	0	5	45	374.2 || 374.20	H02.2 || H02.20 || H02.201 || H02.202 || H02.203 || H02.204 || H02.205 || H02.206 || H02.209 || H02.20A || H02.20B || H02.20C
7	Sense organs	SO_361.22	Mechanical lagophthalmos	0	1	11	374.22	H02.22 || H02.221 || H02.222 || H02.223 || H02.224 || H02.225 || H02.226 || H02.229 || H02.22A || H02.22B || H02.22C
7	Sense organs	SO_361.24	Cicatricial lagophthalmos	0	1	11	374.23	H02.21 || H02.211 || H02.212 || H02.213 || H02.214 || H02.215 || H02.216 || H02.219 || H02.21A || H02.21B || H02.21C
7	Sense organs	SO_361.25	Paralytic lagophthalmos	0	1	11	374.21	H02.23 || H02.231 || H02.232 || H02.233 || H02.234 || H02.235 || H02.236 || H02.239 || H02.23A || H02.23B || H02.23C
7	Sense organs	SO_361.3	Ptosis of eyelid	0	6	27	374.3 || 374.30 || 743.61	H02.4 || H02.40 || H02.401 || H02.402 || H02.403 || H02.409 || Q10.0
7	Sense organs	SO_361.32	Mechanical ptosis of eyelid	0	1	5	374.33	H02.41 || H02.411 || H02.412 || H02.413 || H02.419
7	Sense organs	SO_361.33	Myogenic ptosis of eyelid	0	1	5	374.32	H02.42 || H02.421 || H02.422 || H02.423 || H02.429
7	Sense organs	SO_361.35	Paralytic ptosis	0	1	5	374.31	H02.43 || H02.431 || H02.432 || H02.433 || H02.439
7	Sense organs	SO_361.36	Brow ptosis*	1	0	5	-	H57.81 || H57.811 || H57.812 || H57.813 || H57.819
7	Sense organs	SO_361.4	Blepharochalasis	0	1	8	374.34	H02.3 || H02.30 || H02.31 || H02.32 || H02.33 || H02.34 || H02.35 || H02.36
7	Sense organs	SO_361.5	Eyelid retraction	0	1	8	374.41	H02.53 || H02.531 || H02.532 || H02.533 || H02.534 || H02.535 || H02.536 || H02.539
7	Sense organs	SO_361.6	Abnormal innervation syndrome of eyelid	0	3	8	374.43	H02.51 || H02.511 || H02.512 || H02.513 || H02.514 || H02.515 || H02.516 || H02.519
7	Sense organs	SO_361.8	Blepharophimosis	0	1	8	374.46	H02.52 || H02.521 || H02.522 || H02.523 || H02.524 || H02.525 || H02.526 || H02.529
7	Sense organs	SO_361.9	Ectropion of eyelid	0	6	49	374.1 || 374.10 || 374.11	H02.1 || H02.10 || H02.101 || H02.102 || H02.103 || H02.104 || H02.105 || H02.106 || H02.109 || H02.13 || H02.131 || H02.132 || H02.133 || H02.134 || H02.135 || H02.136 || H02.139 || H02.15 || H02.151 || H02.152 || H02.153 || H02.154 || H02.155 || H02.156 || H02.159
7	Sense organs	SO_361.92	Mechanical ectropion	0	1	8	374.12	H02.12 || H02.121 || H02.122 || H02.123 || H02.124 || H02.125 || H02.126 || H02.129
7	Sense organs	SO_361.93	Spastic ectropion	0	1	8	374.13	H02.14 || H02.141 || H02.142 || H02.143 || H02.144 || H02.145 || H02.146 || H02.149
7	Sense organs	SO_361.94	Cicatricial ectropion	0	1	8	374.14	H02.11 || H02.111 || H02.112 || H02.113 || H02.114 || H02.115 || H02.116 || H02.119
7	Sense organs	SO_362	Other disorders of the eyelids	0	15	88	374.5 || 374.50 || 374.56 || 374.8 || 374.83 || 374.85 || 374.89 || 374.9	H02.7 || H02.70 || H02.79 || H02.8 || H02.85 || H02.851 || H02.852 || H02.853 || H02.854 || H02.855 || H02.856 || H02.859 || H02.87 || H02.871 || H02.872 || H02.873 || H02.874 || H02.875 || H02.876 || H02.879 || H02.89 || H02.9
7	Sense organs	SO_362.1	Xanthelasma of eyelid	0	1	8	374.51	H02.6 || H02.60 || H02.61 || H02.62 || H02.63 || H02.64 || H02.65 || H02.66
7	Sense organs	SO_362.2	Hyperpigmentation of eyelid [Chloasma]	0	1	8	374.52	H02.71 || H02.711 || H02.712 || H02.713 || H02.714 || H02.715 || H02.716 || H02.719
7	Sense organs	SO_362.3	Hypertrichosis of eyelid	0	1	8	374.54	H02.86 || H02.861 || H02.862 || H02.863 || H02.864 || H02.865 || H02.866 || H02.869
7	Sense organs	SO_362.4	Hypotrichosis of eyelid [Madarosis]	0	1	8	374.55	H02.72 || H02.721 || H02.722 || H02.723 || H02.724 || H02.725 || H02.726 || H02.729
7	Sense organs	SO_362.5	Cysts of eyelid	0	1	8	374.84	H02.82 || H02.821 || H02.822 || H02.823 || H02.824 || H02.825 || H02.826 || H02.829
7	Sense organs	SO_362.6	Dermatochalasis of eyelid	0	1	8	374.87	H02.83 || H02.831 || H02.832 || H02.833 || H02.834 || H02.835 || H02.836 || H02.839
7	Sense organs	SO_362.7	Edema of eyelid	0	1	8	374.82	H02.84 || H02.841 || H02.842 || H02.843 || H02.844 || H02.845 || H02.846 || H02.849
7	Sense organs	SO_362.8	Meibomian gland dysfunction of eyelid*	1	0	10	-	H02.88 || H02.881 || H02.882 || H02.883 || H02.884 || H02.885 || H02.886 || H02.889 || H02.88A || H02.88B
7	Sense organs	SO_363	Disorders of lacrimal system	0	41	158	375 || 375.1 || 375.16 || 375.6 || 375.61 || 375.69 || 375.8 || 375.81 || 375.89 || 375.9	H04 || H04.1 || H04.16 || H04.161 || H04.162 || H04.163 || H04.169 || H04.19 || H04.6 || H04.61 || H04.611 || H04.612 || H04.613 || H04.619 || H04.69 || H04.8 || H04.81 || H04.811 || H04.812 || H04.813 || H04.819 || H04.89 || H04.9
7	Sense organs	SO_363.1	Dacryoadenitis	0	5	21	375.0 || 375.00 || 375.01 || 375.02 || 375.03	H04.0 || H04.00 || H04.001 || H04.002 || H04.003 || H04.009 || H04.01 || H04.011 || H04.012 || H04.013 || H04.019 || H04.02 || H04.021 || H04.022 || H04.023 || H04.029 || H04.03 || H04.031 || H04.032 || H04.033 || H04.039
7	Sense organs	SO_363.2	Dry eye syndrome [Tear film insufficiency]	0	1	5	375.15	H04.12 || H04.121 || H04.122 || H04.123 || H04.129
7	Sense organs	SO_363.3	Lacrimal cysts	0	2	10	375.11 || 375.12	H04.11 || H04.111 || H04.112 || H04.113 || H04.119 || H04.13 || H04.131 || H04.132 || H04.133 || H04.139
7	Sense organs	SO_363.4	Lacrimal atrophy	0	2	10	375.13 || 375.14	H04.14 || H04.141 || H04.142 || H04.143 || H04.149 || H04.15 || H04.151 || H04.152 || H04.153 || H04.159
7	Sense organs	SO_363.5	Epiphora	0	4	16	375.2 || 375.20	H04.2 || H04.20 || H04.201 || H04.202 || H04.203 || H04.209
7	Sense organs	SO_363.51	Epiphora due to excess lacrimation	0	1	5	375.21	H04.21 || H04.211 || H04.212 || H04.213 || H04.219
7	Sense organs	SO_363.52	Epiphora due to insufficient drainage	0	1	5	375.22	H04.22 || H04.221 || H04.222 || H04.223 || H04.229
7	Sense organs	SO_363.6	Inflammation of lacrimal passages	0	9	37	375.3 || 375.4	H04.3 || H04.4
7	Sense organs	SO_363.61	Dacryocystitis	0	4	20	375.30 || 375.32 || 375.33 || 375.42	H04.30 || H04.301 || H04.302 || H04.303 || H04.309 || H04.31 || H04.311 || H04.312 || H04.313 || H04.319 || H04.32 || H04.321 || H04.322 || H04.323 || H04.329 || H04.41 || H04.411 || H04.412 || H04.413 || H04.419
7	Sense organs	SO_363.62	Canaliculitis	0	2	10	375.31 || 375.41	H04.33 || H04.331 || H04.332 || H04.333 || H04.339 || H04.42 || H04.421 || H04.422 || H04.423 || H04.429
7	Sense organs	SO_363.63	Lacrimal mucocele	0	1	5	375.43	H04.43 || H04.431 || H04.432 || H04.433 || H04.439
7	Sense organs	SO_363.7	Stenosis and insufficiency of lacrimal passages	0	8	36	375.5 || 375.51 || 375.52 || 375.53 || 375.54 || 375.55 || 375.56 || 375.57	H04.5 || H04.51 || H04.511 || H04.512 || H04.513 || H04.519 || H04.52 || H04.521 || H04.522 || H04.523 || H04.529 || H04.53 || H04.531 || H04.532 || H04.533 || H04.539 || H04.54 || H04.541 || H04.542 || H04.543 || H04.549 || H04.55 || H04.551 || H04.552 || H04.553 || H04.559 || H04.56 || H04.561 || H04.562 || H04.563 || H04.569 || H04.57 || H04.571 || H04.572 || H04.573 || H04.579
7	Sense organs	SO_365	Disorders of the orbit	0	26	75	376 || 376.8 || 376.89 || 376.9	H05 || H05.8 || H05.89 || H05.9 || H44
7	Sense organs	SO_365.1	Enophthalmos	0	3	11	376.5 || 376.50 || 376.51	H05.4 || H05.40 || H05.401 || H05.402 || H05.403 || H05.409 || H05.41 || H05.411 || H05.412 || H05.413 || H05.419
7	Sense organs	SO_365.2	Orbital edema or congestion	0	1	5	376.33	H05.22 || H05.221 || H05.222 || H05.223 || H05.229
7	Sense organs	SO_365.3	Exophthalmos [Proptosis]	0	9	22	376.2 || 376.21 || 376.22 || 376.3 || 376.30 || 376.31 || 376.34 || 376.35 || 376.36	H05.2 || H05.20 || H05.21 || H05.211 || H05.212 || H05.213 || H05.219 || H05.24 || H05.241 || H05.242 || H05.243 || H05.249 || H05.25 || H05.251 || H05.252 || H05.253 || H05.259 || H05.26 || H05.261 || H05.262 || H05.263 || H05.269
7	Sense organs	SO_365.4	Orbital cysts	0	1	5	376.81	H05.81 || H05.811 || H05.812 || H05.813 || H05.819
7	Sense organs	SO_365.5	Myopathy of extraocular muscles	0	1	5	376.82	H05.82 || H05.821 || H05.822 || H05.823 || H05.829
7	Sense organs	SO_365.6	Deformity of orbit	0	7	22	376.4 || 376.40 || 376.42 || 376.43 || 376.44 || 376.45 || 376.46	H05.3 || H05.30 || H05.31 || H05.311 || H05.312 || H05.313 || H05.319 || H05.32 || H05.321 || H05.322 || H05.323 || H05.329 || H05.34 || H05.341 || H05.342 || H05.343 || H05.349 || H05.35 || H05.351 || H05.352 || H05.353 || H05.359
7	Sense organs	SO_366	Disorders of conjunctiva	0	30	119	372.34 || 372.8 || 372.81 || 372.89 || 372.9	H11 || H11.1 || H11.8 || H11.81 || H11.811 || H11.812 || H11.813 || H11.819 || H11.82 || H11.821 || H11.822 || H11.823 || H11.829 || H11.89 || H11.9
7	Sense organs	SO_366.1	Pterygium of eye	0	7	36	372.4 || 372.40 || 372.41 || 372.42 || 372.43 || 372.44 || 372.45	H11.0 || H11.00 || H11.001 || H11.002 || H11.003 || H11.009 || H11.01 || H11.011 || H11.012 || H11.013 || H11.019 || H11.02 || H11.021 || H11.022 || H11.023 || H11.029 || H11.03 || H11.031 || H11.032 || H11.033 || H11.039 || H11.04 || H11.041 || H11.042 || H11.043 || H11.049 || H11.05 || H11.051 || H11.052 || H11.053 || H11.059 || H11.06 || H11.061 || H11.062 || H11.063 || H11.069
7	Sense organs	SO_366.2	Conjunctival degenerations and deposits	0	8	26	372.5 || 372.50 || 372.52 || 372.53 || 372.54 || 372.55 || 372.56	H11.10 || H11.11 || H11.111 || H11.112 || H11.113 || H11.119 || H11.12 || H11.121 || H11.122 || H11.123 || H11.129 || H11.13 || H11.131 || H11.132 || H11.133 || H11.139 || H11.14 || H11.141 || H11.142 || H11.143 || H11.149
7	Sense organs	SO_366.21	Pinguecula	0	1	5	372.51	H11.15 || H11.151 || H11.152 || H11.153 || H11.159
7	Sense organs	SO_366.3	Conjunctival scars	0	5	21	372.6 || 372.61 || 372.62 || 372.63 || 372.64	H11.2 || H11.21 || H11.211 || H11.212 || H11.213 || H11.219 || H11.22 || H11.221 || H11.222 || H11.223 || H11.229 || H11.23 || H11.231 || H11.232 || H11.233 || H11.239 || H11.24 || H11.241 || H11.242 || H11.243 || H11.249
7	Sense organs	SO_366.4	Vascular abnormalities of conjunctiva	0	3	11	372.7 || 372.74	H11.4 || H11.41 || H11.411 || H11.412 || H11.413 || H11.419
7	Sense organs	SO_366.42	Conjunctival hyperemia	0	1	5	372.71	H11.43 || H11.431 || H11.432 || H11.433 || H11.439
7	Sense organs	SO_366.5	Conjunctival edema	0	1	5	372.73	H11.42 || H11.421 || H11.422 || H11.423 || H11.429
7	Sense organs	SO_366.6	Conjunctival cysts	0	1	5	372.75	H11.44 || H11.441 || H11.442 || H11.443 || H11.449
7	Sense organs	SO_367	Inflammation of the eye	0	150	501	360.0 || 360.00 || 360.01 || 360.02 || 360.03 || 360.04 || 360.1 || 360.13 || 360.19 || 379.0	H44.0 || H44.00 || H44.001 || H44.002 || H44.003 || H44.009 || H44.01 || H44.011 || H44.012 || H44.013 || H44.019 || H44.02 || H44.021 || H44.022 || H44.023 || H44.029 || H44.1 || H44.19
7	Sense organs	SO_367.1	Conjunctivitis	0	33	106	077.0 || 077.3 || 077.4 || 077.8 || 090.3 || 098.40 || 130.1 || 372 || 372.0 || 372.00 || 372.01 || 372.03 || 372.04 || 372.06 || 372.1 || 372.10 || 372.11 || 372.13 || 372.15 || 372.3 || 372.30 || 372.31 || 372.33 || 372.39 || 771.6	A36.86 || A54.31 || A74.0 || B00.53 || B02.31 || B30.1 || B30.3 || B30.8 || B30.9 || B60.12 || H10 || H10.0 || H10.02 || H10.021 || H10.022 || H10.023 || H10.029 || H10.21 || H10.211 || H10.212 || H10.213 || H10.219 || H10.22 || H10.221 || H10.222 || H10.223 || H10.229 || H10.23 || H10.231 || H10.232 || H10.233 || H10.239 || H10.3 || H10.30 || H10.31 || H10.32 || H10.33 || H10.4 || H10.40 || H10.401 || H10.402 || H10.403 || H10.409 || H10.42 || H10.421 || H10.422 || H10.423 || H10.429 || H10.44 || H10.8 || H10.81 || H10.811 || H10.812 || H10.813 || H10.819 || H10.82 || H10.821 || H10.822 || H10.823 || H10.829 || H10.89 || H10.9 || P39.1
7	Sense organs	SO_367.11	Follicular conjunctivitis	0	2	10	372.02 || 372.12	H10.01 || H10.011 || H10.012 || H10.013 || H10.019 || H10.43 || H10.431 || H10.432 || H10.433 || H10.439
7	Sense organs	SO_367.12	Allergic conjunctivitis	0	2	12	372.05 || 372.14	H10.1 || H10.10 || H10.11 || H10.12 || H10.13 || H10.2 || H10.41 || H10.411 || H10.412 || H10.413 || H10.419 || H10.45
7	Sense organs	SO_367.13	Blepharoconjunctivitis	0	4	21	372.2 || 372.20 || 372.21 || 372.22	H10.5 || H10.50 || H10.501 || H10.502 || H10.503 || H10.509 || H10.51 || H10.511 || H10.512 || H10.513 || H10.519 || H10.52 || H10.521 || H10.522 || H10.523 || H10.529 || H10.53 || H10.531 || H10.532 || H10.533 || H10.539
7	Sense organs	SO_367.2	Keratitis	0	28	103	054.42 || 054.43 || 098.43 || 370 || 370.2 || 370.20 || 370.22 || 370.23 || 370.24 || 370.5 || 370.50 || 370.52 || 370.54 || 370.55 || 370.59 || 370.8 || 370.9	A54.33 || B00.52 || B01.81 || B02.33 || B30 || H16 || H16.1 || H16.10 || H16.101 || H16.102 || H16.103 || H16.109 || H16.11 || H16.111 || H16.112 || H16.113 || H16.119 || H16.12 || H16.121 || H16.122 || H16.123 || H16.129 || H16.13 || H16.131 || H16.132 || H16.133 || H16.139 || H16.3 || H16.30 || H16.301 || H16.302 || H16.303 || H16.309 || H16.31 || H16.311 || H16.312 || H16.313 || H16.319 || H16.32 || H16.321 || H16.322 || H16.323 || H16.329 || H16.33 || H16.331 || H16.332 || H16.333 || H16.339 || H16.39 || H16.391 || H16.392 || H16.393 || H16.399 || H16.8 || H16.9 || M35.01
7	Sense organs	SO_367.21	Corneal ulcer	0	10	42	264.3 || 370.0 || 370.00 || 370.01 || 370.02 || 370.03 || 370.04 || 370.05 || 370.06 || 370.07	E50.3 || H16.0 || H16.00 || H16.001 || H16.002 || H16.003 || H16.009 || H16.01 || H16.011 || H16.012 || H16.013 || H16.019 || H16.02 || H16.021 || H16.022 || H16.023 || H16.029 || H16.03 || H16.031 || H16.032 || H16.033 || H16.039 || H16.04 || H16.041 || H16.042 || H16.043 || H16.049 || H16.05 || H16.051 || H16.052 || H16.053 || H16.059 || H16.06 || H16.061 || H16.062 || H16.063 || H16.069 || H16.07 || H16.071 || H16.072 || H16.073 || H16.079
7	Sense organs	SO_367.22	Punctate keratitis	0	1	5	370.21	H16.14 || H16.141 || H16.142 || H16.143 || H16.149
7	Sense organs	SO_367.3	Keratoconjunctivitis	0	13	45	055.71 || 077.1 || 360.14 || 370.3 || 370.31 || 370.32 || 370.34 || 370.4 || 370.40 || 370.44 || 370.49	A18.52 || B30.0 || B60.13 || H16.2 || H16.20 || H16.201 || H16.202 || H16.203 || H16.209 || H16.21 || H16.211 || H16.212 || H16.213 || H16.219 || H16.24 || H16.241 || H16.242 || H16.243 || H16.249 || H16.25 || H16.251 || H16.252 || H16.253 || H16.259 || H16.26 || H16.261 || H16.262 || H16.263 || H16.269 || H16.29 || H16.291 || H16.292 || H16.293 || H16.299 || M35.01
7	Sense organs	SO_367.31	Keratoconjunctivitis sicca	0	1	6	370.33	H16.22 || H16.221 || H16.222 || H16.223 || H16.229 || M35.01
7	Sense organs	SO_367.32	Neurotrophic keratoconjunctivitis	0	1	5	370.35	H16.23 || H16.231 || H16.232 || H16.233 || H16.239
7	Sense organs	SO_367.4	Inflammation of orbit	0	10	34	376.0 || 376.00 || 376.02 || 376.03 || 376.04 || 376.1 || 376.10 || 376.12	H05.0 || H05.00 || H05.02 || H05.021 || H05.022 || H05.023 || H05.029 || H05.03 || H05.031 || H05.032 || H05.033 || H05.039 || H05.04 || H05.041 || H05.042 || H05.043 || H05.049 || H05.1 || H05.10 || H05.12 || H05.121 || H05.122 || H05.123 || H05.129
7	Sense organs	SO_367.41	Cellulitis of orbit	0	1	5	376.01	H05.01 || H05.011 || H05.012 || H05.013 || H05.019
7	Sense organs	SO_367.42	Granuloma of orbit	0	1	5	376.11	H05.11 || H05.111 || H05.112 || H05.113 || H05.119
7	Sense organs	SO_367.5	Uveitis	0	27	73	091.5 || 091.50 || 360.11 || 363.21	B58.09 || H30.2 || H30.20 || H30.21 || H30.22 || H30.23 || H44.13 || H44.131 || H44.132 || H44.133 || H44.139
7	Sense organs	SO_367.51	Panuveitis	0	1	5	360.12	H44.11 || H44.111 || H44.112 || H44.113 || H44.119
7	Sense organs	SO_367.52	Iridocyclitis	0	18	45	053.22 || 054.44 || 091.52 || 098.41 || 364.0 || 364.00 || 364.01 || 364.02 || 364.03 || 364.04 || 364.1 || 364.10 || 364.11 || 364.2 || 364.21 || 364.23 || 364.3	A18.54 || A54.32 || B00.51 || B02.32 || D86.83 || H20 || H20.0 || H20.00 || H20.01 || H20.011 || H20.012 || H20.013 || H20.019 || H20.02 || H20.021 || H20.022 || H20.023 || H20.029 || H20.03 || H20.031 || H20.032 || H20.033 || H20.039 || H20.04 || H20.041 || H20.042 || H20.043 || H20.049 || H20.1 || H20.10 || H20.11 || H20.12 || H20.13 || H20.2 || H20.20 || H20.21 || H20.22 || H20.23 || H20.8 || H20.81 || H20.811 || H20.812 || H20.813 || H20.819 || H20.9
7	Sense organs	SO_367.53	Chorioretinitis	0	2	2	130.2 || 363.20	A18.53 || B58.01
7	Sense organs	SO_367.56	Vogt-Koyanagi-Harada Disease	0	1	10	363.22 || 364.24	H20.82 || H20.821 || H20.822 || H20.823 || H20.829 || H30.81 || H30.811 || H30.812 || H30.813 || H30.819
7	Sense organs	SO_367.6	Episcleritis	0	3	17	095.0 || 379.01 || 379.02	A18.51 || H15.1 || H15.10 || H15.101 || H15.102 || H15.103 || H15.109 || H15.11 || H15.111 || H15.112 || H15.113 || H15.119 || H15.12 || H15.121 || H15.122 || H15.123 || H15.129
7	Sense organs	SO_367.7	Scleritis	0	7	37	379.00 || 379.03 || 379.04 || 379.05 || 379.06 || 379.07 || 379.09	B02.34 || H15.0 || H15.00 || H15.001 || H15.002 || H15.003 || H15.009 || H15.01 || H15.011 || H15.012 || H15.013 || H15.019 || H15.02 || H15.021 || H15.022 || H15.023 || H15.029 || H15.03 || H15.031 || H15.032 || H15.033 || H15.039 || H15.04 || H15.041 || H15.042 || H15.043 || H15.049 || H15.05 || H15.051 || H15.052 || H15.053 || H15.059 || H15.09 || H15.091 || H15.092 || H15.093 || H15.099
7	Sense organs	SO_367.8	Hypopyon	0	3	11	364.05 || 370.04 || 710.2	H16.03 || H16.031 || H16.032 || H16.033 || H16.039 || H20.05 || H20.051 || H20.052 || H20.053 || H20.059 || M35.01
7	Sense organs	SO_367.9	Chorioretinal inflammation	0	17	64	363.0 || 363.00 || 363.01 || 363.03 || 363.04 || 363.05 || 363.06 || 363.07 || 363.08 || 363.1 || 363.10 || 363.11 || 363.12 || 363.13 || 363.14 || 363.15 || 363.2	H30 || H30.0 || H30.00 || H30.001 || H30.002 || H30.003 || H30.009 || H30.01 || H30.011 || H30.012 || H30.013 || H30.019 || H30.02 || H30.021 || H30.022 || H30.023 || H30.029 || H30.03 || H30.031 || H30.032 || H30.033 || H30.039 || H30.04 || H30.041 || H30.042 || H30.043 || H30.049 || H30.1 || H30.10 || H30.101 || H30.102 || H30.103 || H30.109 || H30.11 || H30.111 || H30.112 || H30.113 || H30.119 || H30.12 || H30.121 || H30.122 || H30.123 || H30.129 || H30.13 || H30.131 || H30.132 || H30.133 || H30.139 || H30.14 || H30.141 || H30.142 || H30.143 || H30.149 || H30.8 || H30.89 || H30.891 || H30.892 || H30.893 || H30.899 || H30.9 || H30.90 || H30.91 || H30.92 || H30.93
7	Sense organs	SO_368	Disorders of sclera	0	9	29	379.1 || 379.16 || 379.19	H15 || H15.8 || H15.89 || H15.9
7	Sense organs	SO_368.1	Scleral staphyloma	0	5	20	371.73 || 379.12 || 379.13 || 379.14 || 379.15	H15.81 || H15.811 || H15.812 || H15.813 || H15.819 || H15.82 || H15.821 || H15.822 || H15.823 || H15.829 || H15.83 || H15.831 || H15.832 || H15.833 || H15.839 || H15.85 || H15.851 || H15.852 || H15.853 || H15.859
7	Sense organs	SO_368.2	Scleral ectasia	0	1	5	379.11	H15.84 || H15.841 || H15.842 || H15.843 || H15.849
7	Sense organs	SO_369	Disorders of the cornea	0	57	220	371 || 371.0 || 371.3 || 371.30 || 371.31 || 371.32 || 371.33 || 371.8 || 371.81 || 371.82 || 371.89 || 371.9	H18 || H18.3 || H18.30 || H18.31 || H18.311 || H18.312 || H18.313 || H18.319 || H18.32 || H18.321 || H18.322 || H18.323 || H18.329 || H18.33 || H18.331 || H18.332 || H18.333 || H18.339 || H18.8 || H18.81 || H18.811 || H18.812 || H18.813 || H18.819 || H18.82 || H18.821 || H18.822 || H18.823 || H18.829 || H18.89 || H18.891 || H18.892 || H18.893 || H18.899 || H18.9
7	Sense organs	SO_369.1	Corneal scars and opacities	0	14	60	371.00 || 371.01 || 371.04 || 371.05 || 371.1	H17 || H17.0 || H17.00 || H17.01 || H17.02 || H17.03 || H17.8 || H17.81 || H17.811 || H17.812 || H17.813 || H17.819 || H17.89 || H17.9 || H18.0
7	Sense organs	SO_369.11	Peripheral opacity of cornea	0	1	5	371.02	H17.82 || H17.821 || H17.822 || H17.823 || H17.829
7	Sense organs	SO_369.12	Central opacity of cornea	0	1	5	371.03	H17.1 || H17.10 || H17.11 || H17.12 || H17.13
7	Sense organs	SO_369.14	Corneal pigmentations	0	3	15	371.11 || 371.12 || 371.13	H18.01 || H18.011 || H18.012 || H18.013 || H18.019 || H18.05 || H18.051 || H18.052 || H18.053 || H18.059 || H18.06 || H18.061 || H18.062 || H18.063 || H18.069
7	Sense organs	SO_369.15	Corneal deposits	0	4	20	371.10 || 371.14 || 371.15 || 371.16	H18.00 || H18.001 || H18.002 || H18.003 || H18.009 || H18.02 || H18.021 || H18.022 || H18.023 || H18.029 || H18.03 || H18.031 || H18.032 || H18.033 || H18.039 || H18.04 || H18.041 || H18.042 || H18.043 || H18.049
7	Sense organs	SO_369.2	Corneal edema	0	6	22	371.2 || 371.20 || 371.21 || 371.22 || 371.23 || 371.24	H18.1 || H18.10 || H18.11 || H18.12 || H18.13 || H18.2 || H18.20 || H18.21 || H18.211 || H18.212 || H18.213 || H18.219 || H18.22 || H18.221 || H18.222 || H18.223 || H18.229 || H18.23 || H18.231 || H18.232 || H18.233 || H18.239
7	Sense organs	SO_369.3	Corneal neovascularization	0	6	26	370.6 || 370.60 || 370.61 || 370.62 || 370.63 || 370.64	H16.4 || H16.40 || H16.401 || H16.402 || H16.403 || H16.409 || H16.41 || H16.411 || H16.412 || H16.413 || H16.419 || H16.42 || H16.421 || H16.422 || H16.423 || H16.429 || H16.43 || H16.431 || H16.432 || H16.433 || H16.439 || H16.44 || H16.441 || H16.442 || H16.443 || H16.449
7	Sense organs	SO_369.4	Corneal degenerations	0	10	34	371.4 || 371.40 || 371.44 || 371.45 || 371.46 || 371.48 || 371.49	H18.4 || H18.40 || H18.43 || H18.44 || H18.441 || H18.442 || H18.443 || H18.449 || H18.45 || H18.451 || H18.452 || H18.453 || H18.459 || H18.46 || H18.461 || H18.462 || H18.463 || H18.469 || H18.49
7	Sense organs	SO_369.42	Recurrent erosion of cornea	0	1	5	371.42	H18.83 || H18.831 || H18.832 || H18.833 || H18.839
7	Sense organs	SO_369.43	Band keratopathy	0	1	5	371.43	H18.42 || H18.421 || H18.422 || H18.423 || H18.429
7	Sense organs	SO_369.44	Senile corneal changes including arcus senilis	0	1	5	371.41	H18.41 || H18.411 || H18.412 || H18.413 || H18.419
7	Sense organs	SO_369.6	Corneal deformities	0	8	38	371.7 || 371.70 || 371.72	H18.7 || H18.70 || H18.72 || H18.721 || H18.722 || H18.723 || H18.729 || H18.73 || H18.731 || H18.732 || H18.733 || H18.739 || H18.79 || H18.791 || H18.792 || H18.793 || H18.799
7	Sense organs	SO_369.61	Corneal ectasia	0	1	5	371.71	H18.71 || H18.711 || H18.712 || H18.713 || H18.719
7	Sense organs	SO_369.62	Keratoconus	0	4	16	371.6 || 371.60 || 371.61 || 371.62	H18.6 || H18.60 || H18.601 || H18.602 || H18.603 || H18.609 || H18.61 || H18.611 || H18.612 || H18.613 || H18.619 || H18.62 || H18.621 || H18.622 || H18.623 || H18.629
7	Sense organs	SO_369.7	Endothelial corneal dystrophy [Fuchs' dystrophy]	0	1	5	371.57	H18.51 || H18.511 || H18.512 || H18.513 || H18.519
7	Sense organs	SO_370	Disorders of iris and ciliary body	0	32	117	364 || 364.4 || 364.76 || 364.77 || 364.8 || 364.82 || 364.89 || 364.9	H21 || H21.8 || H21.82 || H21.89 || H21.9 || H22
7	Sense organs	SO_370.1	Degeneration of iris and ciliary body	0	9	37	364.5 || 364.51 || 364.52 || 364.54 || 364.55 || 364.56 || 364.57 || 364.59	H21.2 || H21.21 || H21.211 || H21.212 || H21.213 || H21.219 || H21.22 || H21.221 || H21.222 || H21.223 || H21.229 || H21.24 || H21.241 || H21.242 || H21.243 || H21.249 || H21.25 || H21.251 || H21.252 || H21.253 || H21.259 || H21.26 || H21.261 || H21.262 || H21.263 || H21.269 || H21.27 || H21.271 || H21.272 || H21.273 || H21.279 || H21.29
7	Sense organs	SO_370.11	Pigmentary iris degeneration	0	1	5	364.53	H21.23 || H21.231 || H21.232 || H21.233 || H21.239
7	Sense organs	SO_370.2	Cyst of iris, ciliary body and anterior chamber	0	6	26	364.6 || 364.60 || 364.61 || 364.62 || 364.63 || 364.64	H21.3 || H21.30 || H21.301 || H21.302 || H21.303 || H21.309 || H21.31 || H21.311 || H21.312 || H21.313 || H21.319 || H21.32 || H21.321 || H21.322 || H21.323 || H21.329 || H21.34 || H21.341 || H21.342 || H21.343 || H21.349 || H21.35 || H21.351 || H21.352 || H21.353 || H21.359
7	Sense organs	SO_370.3	Vascular disorders of iris and ciliary body	0	1	6	364.42	H21.1 || H21.1X || H21.1X1 || H21.1X2 || H21.1X3 || H21.1X9
7	Sense organs	SO_370.4	Adhesions and disruptions of iris and ciliary body	0	7	41	364.7 || 364.70 || 364.71 || 364.72 || 364.73 || 364.74	H21.4 || H21.40 || H21.41 || H21.42 || H21.43 || H21.5 || H21.50 || H21.501 || H21.502 || H21.503 || H21.509 || H21.51 || H21.511 || H21.512 || H21.513 || H21.519 || H21.52 || H21.521 || H21.522 || H21.523 || H21.529 || H21.53 || H21.531 || H21.532 || H21.533 || H21.539 || H21.54 || H21.541 || H21.542 || H21.543 || H21.549 || H21.55 || H21.551 || H21.552 || H21.553 || H21.559
7	Sense organs	SO_370.41	Pupillary abnormalities	0	1	5	364.75	H21.56 || H21.561 || H21.562 || H21.563 || H21.569
7	Sense organs	SO_370.6	Floppy iris syndrome	0	1	1	364.81	H21.81
7	Sense organs	SO_371	Cataract	0	48	141	366 || 366.0 || 366.00 || 366.09 || 366.1 || 366.10 || 366.11 || 366.12 || 366.17 || 366.18 || 366.19 || 366.2 || 366.20 || 366.22 || 366.23 || 366.3 || 366.30 || 366.31 || 366.32 || 366.33 || 366.34 || 366.4 || 366.41 || 366.42 || 366.43 || 366.44 || 366.45 || 366.46 || 366.5 || 366.50 || 366.51 || 366.52 || 366.53 || 366.8 || 366.9 || 743.3 || 743.30 || 998.82 || V43.1 || V45.61	E08.36 || E09.36 || E10.36 || E11.36 || E13.36 || H25 || H25.0 || H25.09 || H25.091 || H25.092 || H25.093 || H25.099 || H25.2 || H25.20 || H25.21 || H25.22 || H25.23 || H25.8 || H25.81 || H25.811 || H25.812 || H25.813 || H25.819 || H25.89 || H25.9 || H26 || H26.0 || H26.00 || H26.001 || H26.002 || H26.003 || H26.009 || H26.06 || H26.061 || H26.062 || H26.063 || H26.069 || H26.09 || H26.1 || H26.10 || H26.101 || H26.102 || H26.103 || H26.109 || H26.12 || H26.121 || H26.122 || H26.123 || H26.129 || H26.13 || H26.131 || H26.132 || H26.133 || H26.139 || H26.2 || H26.20 || H26.21 || H26.211 || H26.212 || H26.213 || H26.219 || H26.22 || H26.221 || H26.222 || H26.223 || H26.229 || H26.23 || H26.231 || H26.232 || H26.233 || H26.239 || H26.3 || H26.30 || H26.31 || H26.32 || H26.33 || H26.4 || H26.40 || H26.41 || H26.411 || H26.412 || H26.413 || H26.419 || H26.49 || H26.491 || H26.492 || H26.493 || H26.499 || H26.8 || H26.9 || H28 || H59.02 || H59.021 || H59.022 || H59.023 || H59.029 || Q12.0 || Z98.4 || Z98.41 || Z98.42 || Z98.49
7	Sense organs	SO_371.1	Cortical age-related cataract	0	1	5	366.15	H25.01 || H25.011 || H25.012 || H25.013 || H25.019
7	Sense organs	SO_371.2	Subcapsular cataract	0	4	20	-	-
7	Sense organs	SO_371.21	Anterior subcapsular polar cataract	0	2	10	366.01 || 366.13	H25.03 || H25.031 || H25.032 || H25.033 || H25.039 || H26.04 || H26.041 || H26.042 || H26.043 || H26.049
7	Sense organs	SO_371.22	Posterior subcapsular polar cataract	0	2	10	366.02 || 366.14	H25.04 || H25.041 || H25.042 || H25.043 || H25.049 || H26.05 || H26.051 || H26.052 || H26.053 || H26.059
7	Sense organs	SO_371.3	Nuclear cataract	0	2	10	366.04 || 366.16	H25.1 || H25.10 || H25.11 || H25.12 || H25.13 || H26.03 || H26.031 || H26.032 || H26.033 || H26.039
7	Sense organs	SO_371.4	Cortical, lamellar, or zonular nonsenile cataract	0	1	5	366.03	H26.01 || H26.011 || H26.012 || H26.013 || H26.019
7	Sense organs	SO_372	Disorders of lens (excluding cataracts)	0	8	27	379.3 || 379.39	H27 || H27.8 || H27.9
7	Sense organs	SO_372.1	Aphakia	0	2	6	379.31 || 743.35	H27.0 || H27.00 || H27.01 || H27.02 || H27.03 || Q12.3
7	Sense organs	SO_372.2	Dislocation of lens	0	4	18	379.32 || 379.33 || 379.34 || 743.37	H27.1 || H27.10 || H27.11 || H27.111 || H27.112 || H27.113 || H27.119 || H27.12 || H27.121 || H27.122 || H27.123 || H27.129 || H27.13 || H27.131 || H27.132 || H27.133 || H27.139 || Q12.1
7	Sense organs	SO_373	Disorders of choroid	0	26	58	363 || 363.8 || 363.9	H31 || H31.8 || H31.9 || H32
7	Sense organs	SO_373.1	Chorioretinal scars	0	7	21	363.3 || 363.30 || 363.31 || 363.32 || 363.33 || 363.34 || 363.35	H31.0 || H31.00 || H31.001 || H31.002 || H31.003 || H31.009 || H31.01 || H31.011 || H31.012 || H31.013 || H31.019 || H31.02 || H31.021 || H31.022 || H31.023 || H31.029 || H31.09 || H31.091 || H31.092 || H31.093 || H31.099
7	Sense organs	SO_373.2	Choroidal degenerations	0	13	22	363.4 || 363.40 || 363.41 || 363.42 || 363.5 || 363.50 || 363.51 || 363.52 || 363.53 || 363.54 || 363.55 || 363.56 || 363.57	H31.1 || H31.10 || H31.101 || H31.102 || H31.103 || H31.109 || H31.11 || H31.111 || H31.112 || H31.113 || H31.119 || H31.12 || H31.121 || H31.122 || H31.123 || H31.129 || H31.2 || H31.20 || H31.21 || H31.22 || H31.23 || H31.29
7	Sense organs	SO_373.5	Choroidal detachment	0	3	11	363.7 || 363.70 || 363.71	H31.4 || H31.40 || H31.401 || H31.402 || H31.403 || H31.409 || H31.42 || H31.421 || H31.422 || H31.423 || H31.429
7	Sense organs	SO_374	Disorders of the retina	0	95	623	362 || 362.4 || 362.40 || 362.8 || 362.85 || 362.89 || 362.9	H33 || H35 || H35.7 || H35.70 || H35.8 || H35.89 || H35.9 || H36
7	Sense organs	SO_374.1	Retinal detachments and breaks	0	22	78	361 || 361.0 || 361.00 || 361.01 || 361.02 || 361.03 || 361.04 || 361.05 || 361.06 || 361.07 || 361.3 || 361.30 || 361.33 || 361.8 || 361.89 || 361.9 || 362.43	H33.0 || H33.00 || H33.001 || H33.002 || H33.003 || H33.009 || H33.01 || H33.011 || H33.012 || H33.013 || H33.019 || H33.02 || H33.021 || H33.022 || H33.023 || H33.029 || H33.03 || H33.031 || H33.032 || H33.033 || H33.039 || H33.04 || H33.041 || H33.042 || H33.043 || H33.049 || H33.05 || H33.051 || H33.052 || H33.053 || H33.059 || H33.3 || H33.30 || H33.301 || H33.302 || H33.303 || H33.309 || H33.33 || H33.331 || H33.332 || H33.333 || H33.339 || H33.8 || H35.73 || H35.731 || H35.732 || H35.733 || H35.739 || H44.2C || H44.2C1 || H44.2C2 || H44.2C3 || H44.2C9
7	Sense organs	SO_374.11	Serous retinal detachment	0	1	5	361.2 || 362.42	H33.2 || H33.20 || H33.21 || H33.22 || H33.23 || H35.72 || H35.721 || H35.722 || H35.723 || H35.729
7	Sense organs	SO_374.12	Traction detachment of retina	0	1	5	361.81	H33.4 || H33.40 || H33.41 || H33.42 || H33.43
7	Sense organs	SO_374.13	Horseshoe tear of retina without detachment	0	1	5	361.32	H33.31 || H33.311 || H33.312 || H33.313 || H33.319
7	Sense organs	SO_374.14	Round hole of retina without detachment	0	1	5	361.31	H33.32 || H33.321 || H33.322 || H33.323 || H33.329
7	Sense organs	SO_374.2	Retinoschisis and retinal cysts	0	7	21	361.1 || 361.19	H33.1 || H33.19 || H33.191 || H33.192 || H33.193 || H33.199
7	Sense organs	SO_374.21	Retinoschisis	0	3	5	361.10 || 361.11 || 361.12	H33.10 || H33.101 || H33.102 || H33.103 || H33.109
7	Sense organs	SO_374.22	Retinal cysts	0	2	10	361.13 || 361.14	H33.11 || H33.111 || H33.112 || H33.113 || H33.119 || H33.12 || H33.121 || H33.122 || H33.123 || H33.129
7	Sense organs	SO_374.3	Retinal vasculopathy	0	18	92	362.1 || 362.13 || 362.17 || 362.82	H35.0 || H35.01 || H35.011 || H35.012 || H35.013 || H35.019 || H35.09
7	Sense organs	SO_374.32	Retinal microaneurysms	0	1	5	362.14	H35.04 || H35.041 || H35.042 || H35.043 || H35.049
7	Sense organs	SO_374.33	Retinal neovascularization	0	1	13	362.16	H34.8111 || H34.8121 || H34.8131 || H34.8191 || H34.8311 || H34.8321 || H34.8331 || H34.8391 || H35.05 || H35.051 || H35.052 || H35.053 || H35.059
7	Sense organs	SO_374.34	Retinal vasculitis	0	1	5	362.18	H35.06 || H35.061 || H35.062 || H35.063 || H35.069
7	Sense organs	SO_374.35	Retinal telangiectasis	0	1	5	362.15	H35.07 || H35.071 || H35.072 || H35.073 || H35.079
7	Sense organs	SO_374.36	Retinal ischemia	0	1	1	362.84	H35.82
7	Sense organs	SO_374.4	Retinopathy	0	22	317	362.10 || 362.2 || 362.20 || 362.22 || 362.23 || 362.24 || 362.25 || 362.26 || 362.27 || 362.29 || 363.31	H31.02 || H31.021 || H31.022 || H31.023 || H31.029 || H35.00 || H35.1 || H35.10 || H35.101 || H35.102 || H35.103 || H35.109 || H35.11 || H35.111 || H35.112 || H35.113 || H35.119 || H35.12 || H35.121 || H35.122 || H35.123 || H35.129 || H35.13 || H35.131 || H35.132 || H35.133 || H35.139 || H35.14 || H35.141 || H35.142 || H35.143 || H35.149 || H35.15 || H35.151 || H35.152 || H35.153 || H35.159 || H35.16 || H35.161 || H35.162 || H35.163 || H35.169 || H35.2 || H35.20 || H35.21 || H35.22 || H35.23
7	Sense organs	SO_374.41	Hypertensive retinopathy	0	1	5	362.11	H35.03 || H35.031 || H35.032 || H35.033 || H35.039
7	Sense organs	SO_374.42	Diabetic retinopathy	0	8	255	362.0 || 362.01 || 362.02 || 362.03 || 362.04 || 362.05 || 362.06 || 362.07	E08.31 || E08.311 || E08.319 || E08.32 || E08.321 || E08.329 || E08.3292 || E08.33 || E08.331 || E08.3312 || E08.339 || E08.3391 || E08.3392 || E08.3399 || E08.34 || E08.341 || E08.349 || E08.3492 || E08.35 || E08.351 || E08.3511 || E08.3512 || E08.352 || E08.3521 || E08.3522 || E08.3523 || E08.3529 || E08.353 || E08.3531 || E08.3532 || E08.3533 || E08.3539 || E08.354 || E08.3542 || E08.355 || E08.3551 || E08.3552 || E08.3553 || E08.3559 || E08.359 || E08.3591 || E08.3592 || E08.3593 || E08.3599 || E09.31 || E09.311 || E09.319 || E09.32 || E09.321 || E09.3211 || E09.329 || E09.33 || E09.331 || E09.339 || E09.34 || E09.341 || E09.349 || E09.35 || E09.351 || E09.352 || E09.353 || E09.354 || E09.355 || E09.359 || E10.31 || E10.311 || E10.319 || E10.32 || E10.321 || E10.3211 || E10.3212 || E10.3219 || E10.329 || E10.3291 || E10.3292 || E10.3293 || E10.3299 || E10.33 || E10.331 || E10.3311 || E10.3312 || E10.3313 || E10.3319 || E10.339 || E10.3391 || E10.3392 || E10.3393 || E10.3399 || E10.34 || E10.341 || E10.3411 || E10.3412 || E10.3413 || E10.3419 || E10.349 || E10.3491 || E10.3492 || E10.3493 || E10.3499 || E10.35 || E10.351 || E10.3511 || E10.3512 || E10.3513 || E10.3519 || E10.352 || E10.3521 || E10.3522 || E10.3523 || E10.3529 || E10.353 || E10.3531 || E10.3532 || E10.3533 || E10.3539 || E10.354 || E10.3541 || E10.3542 || E10.3543 || E10.3549 || E10.355 || E10.359 || E10.3591 || E10.3592 || E10.3593 || E10.3599 || E11.31 || E11.311 || E11.319 || E11.32 || E11.321 || E11.3211 || E11.3212 || E11.3219 || E11.329 || E11.3291 || E11.3292 || E11.3293 || E11.3299 || E11.33 || E11.331 || E11.3311 || E11.3312 || E11.3313 || E11.3319 || E11.339 || E11.3391 || E11.3392 || E11.3393 || E11.3399 || E11.34 || E11.341 || E11.3411 || E11.3412 || E11.3413 || E11.3419 || E11.349 || E11.3491 || E11.3492 || E11.3493 || E11.3499 || E11.35 || E11.351 || E11.3511 || E11.3512 || E11.3513 || E11.3519 || E11.352 || E11.3521 || E11.3522 || E11.3523 || E11.3529 || E11.353 || E11.3531 || E11.3532 || E11.3533 || E11.3539 || E11.354 || E11.3541 || E11.3542 || E11.3543 || E11.3549 || E11.355 || E11.359 || E11.3591 || E11.3592 || E11.3593 || E11.3599 || E13.31 || E13.311 || E13.319 || E13.32 || E13.321 || E13.3211 || E13.3212 || E13.3213 || E13.3219 || E13.329 || E13.3291 || E13.3292 || E13.3293 || E13.3299 || E13.33 || E13.331 || E13.3311 || E13.3312 || E13.3313 || E13.3319 || E13.339 || E13.3391 || E13.3392 || E13.3393 || E13.3399 || E13.34 || E13.341 || E13.3411 || E13.3412 || E13.3413 || E13.3419 || E13.349 || E13.3491 || E13.3492 || E13.3493 || E13.3499 || E13.35 || E13.351 || E13.3511 || E13.3512 || E13.3513 || E13.3519 || E13.352 || E13.3521 || E13.3522 || E13.3523 || E13.3529 || E13.353 || E13.3531 || E13.3532 || E13.3533 || E13.3539 || E13.354 || E13.3541 || E13.3542 || E13.3543 || E13.3549 || E13.355 || E13.3551 || E13.3552 || E13.3553 || E13.3559 || E13.359 || E13.3591 || E13.3592 || E13.3593 || E13.3599
7	Sense organs	SO_374.43	Exudative retinopathy	0	1	5	362.12	H35.02 || H35.021 || H35.022 || H35.023 || H35.029
7	Sense organs	SO_374.44	Central serous chorioretinopathy	0	1	5	362.41	H35.71 || H35.711 || H35.712 || H35.713 || H35.719
7	Sense organs	SO_374.5	Macular degeneration	0	10	74	362.5	H35.3 || H35.30
7	Sense organs	SO_374.51	Age-related macular degeneration	0	3	47	362.50	-
7	Sense organs	SO_374.511	Nonexuadative (dry) age-related macular degeneration	0	1	25	362.51	H35.31 || H35.311 || H35.3110 || H35.3111 || H35.3112 || H35.3113 || H35.3114 || H35.312 || H35.3120 || H35.3121 || H35.3122 || H35.3123 || H35.3124 || H35.313 || H35.3130 || H35.3131 || H35.3132 || H35.3133 || H35.3134 || H35.319 || H35.3190 || H35.3191 || H35.3192 || H35.3193 || H35.3194
7	Sense organs	SO_374.512	Exuadative (wet) age-related macular degeneration	0	1	21	362.52	H35.32 || H35.321 || H35.3210 || H35.3211 || H35.3212 || H35.3213 || H35.322 || H35.3220 || H35.3221 || H35.3222 || H35.3223 || H35.323 || H35.3230 || H35.3231 || H35.3232 || H35.3233 || H35.329 || H35.3290 || H35.3291 || H35.3292 || H35.3293
7	Sense organs	SO_374.53	Cystoid macular degeneration	0	1	5	362.53	H35.35 || H35.351 || H35.352 || H35.353 || H35.359
7	Sense organs	SO_374.54	Drusen (degenerative) of macula	0	1	5	362.57	H35.36 || H35.361 || H35.362 || H35.363 || H35.369
7	Sense organs	SO_374.6	Peripheral retinal degeneration	0	8	32	362.6 || 362.60 || 362.61 || 362.62 || 362.64 || 362.65 || 362.66	H35.4 || H35.40 || H35.42 || H35.421 || H35.422 || H35.423 || H35.429 || H35.43 || H35.431 || H35.432 || H35.433 || H35.439 || H35.44 || H35.441 || H35.442 || H35.443 || H35.449 || H35.45 || H35.451 || H35.452 || H35.453 || H35.459 || H35.46 || H35.461 || H35.462 || H35.463 || H35.469
7	Sense organs	SO_374.61	Lattice degeneration of retina	0	1	5	362.63	H35.41 || H35.411 || H35.412 || H35.413 || H35.419
7	Sense organs	SO_374.7	Non-degenerative maculopathy	0	-	-	-	-
7	Sense organs	SO_374.71	Puckering of macula	0	-	-	362.56	H35.37 || H35.371 || H35.372 || H35.373 || H35.379
7	Sense organs	SO_374.72	Toxic maculopathy of retina	0	-	-	362.55	H35.38 || H35.381 || H35.382 || H35.383 || H35.389
7	Sense organs	SO_374.73	Angioid streaks of macula	0	-	-	363.43	H35.33
7	Sense organs	SO_374.74	Macular cyst, hole, or pseudohole	0	-	-	362.54	H35.34 || H35.341 || H35.342 || H35.343 || H35.349
7	Sense organs	SO_374.8	Retinal edema	0	1	1	362.83	H35.81
7	Sense organs	SO_374.9	Retinal occlusions	0	-	-	362.3 || 362.30 || 362.31 || 362.32 || 362.33 || 362.35 || 362.36 || 362.37	H34 || H34.0 || H34.00 || H34.01 || H34.02 || H34.03 || H34.1 || H34.10 || H34.11 || H34.12 || H34.13 || H34.2 || H34.21 || H34.211 || H34.212 || H34.213 || H34.219 || H34.23 || H34.231 || H34.232 || H34.233 || H34.239 || H34.8 || H34.81 || H34.811 || H34.8110 || H34.8111 || H34.8112 || H34.812 || H34.8120 || H34.8121 || H34.8122 || H34.813 || H34.8130 || H34.8131 || H34.8132 || H34.819 || H34.8190 || H34.8191 || H34.8192 || H34.82 || H34.821 || H34.822 || H34.823 || H34.829 || H34.83 || H34.831 || H34.8310 || H34.8311 || H34.8312 || H34.832 || H34.8320 || H34.8321 || H34.8322 || H34.833 || H34.8330 || H34.8331 || H34.8332 || H34.839 || H34.8390 || H34.8391 || H34.8392 || H34.9
7	Sense organs	SO_374.91	Transient retinal arterial occlusion [Amaurosis fugax]	0	-	-	362.34	G45.3
7	Sense organs	SO_375	Abnormal intraocular pressure	0	62	353	365.0 || 365.00 || 365.01 || 365.02 || 365.03 || 365.05 || 365.3 || 365.31 || 365.32 || 365.65	H40 || H40.0 || H40.00 || H40.001 || H40.002 || H40.003 || H40.009 || H40.01 || H40.011 || H40.012 || H40.013 || H40.019 || H40.02 || H40.021 || H40.022 || H40.023 || H40.029 || H40.03 || H40.031 || H40.032 || H40.033 || H40.039 || H40.04 || H40.041 || H40.042 || H40.043 || H40.049 || H40.3 || H40.30 || H40.30X0 || H40.30X1 || H40.30X2 || H40.30X3 || H40.30X4 || H40.31 || H40.31X0 || H40.31X1 || H40.31X2 || H40.31X3 || H40.31X4 || H40.32 || H40.32X0 || H40.32X1 || H40.32X2 || H40.32X3 || H40.32X4 || H40.33 || H40.33X0 || H40.33X1 || H40.33X2 || H40.33X3 || H40.33X4 || H40.6 || H40.60 || H40.60X0 || H40.60X1 || H40.60X2 || H40.60X3 || H40.60X4 || H40.61 || H40.61X0 || H40.61X1 || H40.61X2 || H40.61X3 || H40.61X4 || H40.62 || H40.62X0 || H40.62X1 || H40.62X2 || H40.62X3 || H40.62X4 || H40.63 || H40.63X0 || H40.63X1 || H40.63X2 || H40.63X3 || H40.63X4 || Q15.0
7	Sense organs	SO_375.1	Glaucoma	0	41	238	365 || 365.14 || 365.4 || 365.41 || 365.42 || 365.43 || 365.44 || 365.5 || 365.51 || 365.59 || 365.6 || 365.60 || 365.61 || 365.62 || 365.63 || 365.64 || 365.7 || 365.70 || 365.71 || 365.72 || 365.73 || 365.74 || 365.8 || 365.81 || 365.82 || 365.83 || 365.89 || 365.9	H40.4 || H40.40 || H40.40X0 || H40.40X1 || H40.40X2 || H40.40X3 || H40.40X4 || H40.41 || H40.41X0 || H40.41X1 || H40.41X2 || H40.41X3 || H40.41X4 || H40.42 || H40.42X0 || H40.42X1 || H40.42X2 || H40.42X3 || H40.42X4 || H40.43 || H40.43X0 || H40.43X1 || H40.43X2 || H40.43X3 || H40.43X4 || H40.5 || H40.50 || H40.50X0 || H40.50X1 || H40.50X2 || H40.50X3 || H40.50X4 || H40.51 || H40.51X0 || H40.51X1 || H40.51X2 || H40.51X3 || H40.51X4 || H40.52 || H40.52X0 || H40.52X1 || H40.52X2 || H40.52X3 || H40.52X4 || H40.53 || H40.53X0 || H40.53X1 || H40.53X2 || H40.53X3 || H40.53X4 || H40.8 || H40.81 || H40.811 || H40.812 || H40.813 || H40.819 || H40.82 || H40.821 || H40.822 || H40.823 || H40.829 || H40.83 || H40.831 || H40.832 || H40.833 || H40.839 || H40.89 || H40.9 || H42
7	Sense organs	SO_375.11	Open angle glaucoma	0	7	67	365.1 || 365.10 || 365.11 || 365.15	H40.1 || H40.10 || H40.10X0 || H40.10X1 || H40.10X2 || H40.10X3 || H40.10X4 || H40.11 || H40.111 || H40.1110 || H40.1111 || H40.1112 || H40.1113 || H40.1114 || H40.112 || H40.1120 || H40.1121 || H40.1122 || H40.1123 || H40.1124 || H40.113 || H40.1130 || H40.1131 || H40.1132 || H40.1133 || H40.1134 || H40.119 || H40.1190 || H40.1191 || H40.1192 || H40.1193 || H40.1194 || H40.11X0 || H40.11X1 || H40.11X2 || H40.11X3 || H40.11X4 || H40.15 || H40.151 || H40.152 || H40.153 || H40.159
7	Sense organs	SO_375.111	Capsular glaucoma with pseudoexfoliation of lens	0	-	-	365.52	H40.14 || H40.141 || H40.1410 || H40.1411 || H40.1412 || H40.1413 || H40.1414 || H40.142 || H40.1420 || H40.1421 || H40.1422 || H40.1423 || H40.1424 || H40.143 || H40.1430 || H40.1431 || H40.1432 || H40.1433 || H40.1434 || H40.149 || H40.1490 || H40.1491 || H40.1492 || H40.1493 || H40.1494
7	Sense organs	SO_375.112	Pigmentary glaucoma	0	1	25	365.13	H40.13 || H40.131 || H40.1310 || H40.1311 || H40.1312 || H40.1313 || H40.1314 || H40.132 || H40.1320 || H40.1321 || H40.1322 || H40.1323 || H40.1324 || H40.133 || H40.1330 || H40.1331 || H40.1332 || H40.1333 || H40.1334 || H40.139 || H40.1390 || H40.1391 || H40.1392 || H40.1393 || H40.1394
7	Sense organs	SO_375.113	Low-tension glaucoma	0	-	-	365.12	H40.12 || H40.121 || H40.1210 || H40.1211 || H40.1212 || H40.1213 || H40.1214 || H40.122 || H40.1220 || H40.1221 || H40.1222 || H40.1223 || H40.1224 || H40.123 || H40.1230 || H40.1231 || H40.1232 || H40.1233 || H40.1234 || H40.129 || H40.1290 || H40.1291 || H40.1292 || H40.1293 || H40.1294
7	Sense organs	SO_375.12	Angle-Closure Glaucoma	0	7	52	365.06 || 365.2 || 365.20 || 365.21 || 365.22 || 365.23 || 365.24	H40.06 || H40.061 || H40.062 || H40.063 || H40.069 || H40.2 || H40.20 || H40.20X0 || H40.20X1 || H40.20X2 || H40.20X3 || H40.20X4 || H40.21 || H40.211 || H40.212 || H40.213 || H40.219 || H40.22 || H40.221 || H40.2210 || H40.2211 || H40.2212 || H40.2213 || H40.2214 || H40.222 || H40.2220 || H40.2221 || H40.2222 || H40.2223 || H40.2224 || H40.223 || H40.2230 || H40.2231 || H40.2232 || H40.2233 || H40.2234 || H40.229 || H40.2290 || H40.2291 || H40.2292 || H40.2293 || H40.2294 || H40.23 || H40.231 || H40.232 || H40.233 || H40.239 || H40.24 || H40.241 || H40.242 || H40.243 || H40.249
7	Sense organs	SO_375.6	Ocular hypertension	0	3	10	364.22 || 365.04	H40.05 || H40.051 || H40.052 || H40.053 || H40.059
7	Sense organs	SO_375.61	Blind hypertensive eye	0	1	5	360.42	H44.51 || H44.511 || H44.512 || H44.513 || H44.519
7	Sense organs	SO_375.7	Hypotony of eye	0	7	27	360.3 || 360.30 || 360.31 || 360.32 || 360.33 || 360.34 || 360.41	H44.4 || H44.40 || H44.41 || H44.411 || H44.412 || H44.413 || H44.419 || H44.42 || H44.421 || H44.422 || H44.423 || H44.429 || H44.43 || H44.431 || H44.432 || H44.433 || H44.439 || H44.44 || H44.441 || H44.442 || H44.443 || H44.449 || H44.52 || H44.521 || H44.522 || H44.523 || H44.529
7	Sense organs	SO_376	Disorders of vitreous body	0	8	35	379.2 || 379.29	H43 || H43.89 || H43.9
7	Sense organs	SO_376.1	Vitreous degeneration	0	1	5	379.21	H43.81 || H43.811 || H43.812 || H43.813 || H43.819
7	Sense organs	SO_376.2	Vitreous opacities	0	3	17	379.24	H43.39 || H43.391 || H43.392 || H43.393 || H43.399 || H43.8
7	Sense organs	SO_376.21	Crystalline deposits in vitreous body	0	1	6	379.22	H43.2 || H43.20 || H43.21 || H43.22 || H43.23 || H43.3
7	Sense organs	SO_376.22	Vitreous membranes and strands	0	1	5	379.25	H43.31 || H43.311 || H43.312 || H43.313 || H43.319
7	Sense organs	SO_376.3	Vitreous prolapse	0	1	5	379.26	H43.0 || H43.00 || H43.01 || H43.02 || H43.03
7	Sense organs	SO_376.4	Vitreomacular adhesion	0	1	5	379.27	H43.82 || H43.821 || H43.822 || H43.823 || H43.829
7	Sense organs	SO_377	Hemorrhage of the eye	0	13	56	374.81	-
7	Sense organs	SO_377.1	Hemorrhage of orbit	0	1	5	376.32	H05.23 || H05.231 || H05.232 || H05.233 || H05.239
7	Sense organs	SO_377.2	Conjunctival hemorrhage	0	1	5	372.72	H11.3 || H11.30 || H11.31 || H11.32 || H11.33
7	Sense organs	SO_377.3	Choroidal hemorrhage and rupture	0	5	21	363.6 || 363.61 || 363.62 || 363.63 || 363.72	H31.3 || H31.30 || H31.301 || H31.302 || H31.303 || H31.309 || H31.31 || H31.311 || H31.312 || H31.313 || H31.319 || H31.32 || H31.321 || H31.322 || H31.323 || H31.329 || H31.41 || H31.411 || H31.412 || H31.413 || H31.419
7	Sense organs	SO_377.4	Retinal hemorrhage	0	1	5	362.81	H35.6 || H35.60 || H35.61 || H35.62 || H35.63
7	Sense organs	SO_377.5	Vitreous hemorrhage	0	1	5	379.23	H43.1 || H43.10 || H43.11 || H43.12 || H43.13
7	Sense organs	SO_377.6	Hemorrhage in optic nerve sheath	0	1	5	377.42	H47.02 || H47.021 || H47.022 || H47.023 || H47.029
7	Sense organs	SO_377.7	Hemophthalmos	0	1	5	360.43	H44.81 || H44.811 || H44.812 || H44.813 || H44.819
7	Sense organs	SO_377.8	Hyphema	0	1	5	364.41	H21.0 || H21.00 || H21.01 || H21.02 || H21.03
7	Sense organs	SO_379	Infection of the eye	0	38	42	021.3 || 032.81 || 076 || 076.0 || 076.1 || 076.9 || 091.51 || 094.84 || 139.1 || 372.15 || 373.4 || 373.5 || 373.6 || 376.13	A21.1 || A36.86 || A51.43 || A71 || A71.0 || A71.1 || A71.9 || A74.0 || B60.12 || B94.0 || H21.33 || H21.331 || H21.332 || H21.333 || H21.339 || H44.1 || H44.12 || H44.121 || H44.122 || H44.123 || H44.129
7	Sense organs	SO_379.2	Eye infection, viral	0	23	20	053.2 || 053.20 || 053.21 || 053.22 || 053.29 || 054.4 || 054.40 || 054.41 || 054.42 || 054.43 || 054.44 || 054.49 || 055.71 || 077 || 077.0 || 077.1 || 077.2 || 077.3 || 077.4 || 077.8 || 077.9 || 077.98 || 077.99	B00.5 || B00.50 || B00.51 || B00.52 || B00.53 || B00.59 || B02.3 || B02.30 || B02.31 || B02.32 || B02.33 || B02.34 || B02.39 || B05.81 || B30 || B30.0 || B30.1 || B30.3 || B30.8 || B30.9
7	Sense organs	SO_379.3	Eye infection, toxoplasmosis	0	2	2	130.1 || 130.2	B58.01 || B58.09
7	Sense organs	SO_380	Disorders of optic nerve and visual pathways	0	44	112	377 || 377.5 || 377.51 || 377.52 || 377.53 || 377.54 || 377.6 || 377.61 || 377.62 || 377.63 || 377.9	H47 || H47.4 || H47.41 || H47.42 || H47.43 || H47.49 || H47.5 || H47.51 || H47.511 || H47.512 || H47.519 || H47.52 || H47.521 || H47.522 || H47.529 || H47.53 || H47.531 || H47.532 || H47.539 || H47.9
7	Sense organs	SO_380.1	Optic neuropathy	0	11	31	377.33 || 377.34 || 377.39 || 377.4 || 377.49	H47.0 || H47.09 || H47.091 || H47.092 || H47.093 || H47.099
7	Sense organs	SO_380.11	Optic neuritis	0	4	15	377.3 || 377.30 || 377.31 || 377.32	A39.82 || H46 || H46.0 || H46.00 || H46.01 || H46.02 || H46.03 || H46.1 || H46.10 || H46.11 || H46.12 || H46.13 || H46.2 || H46.3 || H46.8 || H46.9
7	Sense organs	SO_380.12	Ischemic optic neuropathy	0	1	5	377.41	H47.01 || H47.011 || H47.012 || H47.013 || H47.019
7	Sense organs	SO_380.2	Disorders of optic disc	0	9	26	377.2	H47.3 || H47.39 || H47.391 || H47.392 || H47.393 || H47.399
7	Sense organs	SO_380.21	Papilledema	0	6	10	377.0 || 377.00 || 377.01 || 377.02 || 377.03 || 377.04	H47.1 || H47.10 || H47.11 || H47.12 || H47.13 || H47.14 || H47.141 || H47.142 || H47.143 || H47.149
7	Sense organs	SO_380.22	Optic disc drusen	0	1	5	377.21	H47.32 || H47.321 || H47.322 || H47.323 || H47.329
7	Sense organs	SO_380.23	Optic nerve hypoplasia	0	-	-	377.43	H47.03 || H47.031 || H47.032 || H47.033 || H47.039
7	Sense organs	SO_380.24	Pseudopapilledema of optic disc	0	1	5	377.24	H47.33 || H47.331 || H47.332 || H47.333 || H47.339
7	Sense organs	SO_380.3	Optic atrophy	0	8	18	377.1 || 377.10 || 377.11 || 377.12 || 377.13 || 377.14 || 377.15 || 377.16	H47.2 || H47.20 || H47.21 || H47.211 || H47.212 || H47.213 || H47.219 || H47.22 || H47.23 || H47.231 || H47.232 || H47.233 || H47.239 || H47.29 || H47.291 || H47.292 || H47.293 || H47.299
7	Sense organs	SO_380.5	Disorders of visual cortex	0	5	17	377.7 || 377.71 || 377.72 || 377.73	H47.6 || H47.62 || H47.621 || H47.622 || H47.629 || H47.63 || H47.631 || H47.632 || H47.639 || H47.64 || H47.641 || H47.642 || H47.649
7	Sense organs	SO_380.51	Cortical blindness	0	1	4	377.75	H47.61 || H47.611 || H47.612 || H47.619
7	Sense organs	SO_381	Strabismus	0	62	125	368.01 || 378 || 378.2 || 378.20 || 378.3 || 378.30 || 378.34 || 378.7 || 378.87	H50 || H50.3 || H50.30 || H50.4 || H50.40 || H50.42 || H50.6 || H50.60 || H50.61 || H50.611 || H50.612 || H50.69 || H50.8 || H53.03 || H53.031 || H53.032 || H53.033 || H53.039
7	Sense organs	SO_381.1	Paralytic strabismus [Neurogenic strabismus]	0	17	44	378.5 || 378.50 || 378.51 || 378.52 || 378.53 || 378.54 || 378.6 || 378.60 || 378.61 || 378.62 || 378.63 || 378.73	H49 || H49.0 || H49.00 || H49.01 || H49.02 || H49.03 || H49.1 || H49.10 || H49.11 || H49.12 || H49.13 || H49.2 || H49.20 || H49.21 || H49.22 || H49.23 || H49.8 || H49.88 || H49.881 || H49.882 || H49.883 || H49.889 || H49.9
7	Sense organs	SO_381.11	Ophthalmoplegia	0	5	21	367.52 || 378.55 || 378.56 || 378.72 || 378.86	G23.1 || H49.3 || H49.30 || H49.31 || H49.32 || H49.33 || H49.4 || H49.40 || H49.41 || H49.42 || H49.43 || H51.2 || H51.20 || H51.21 || H51.22 || H51.23 || H52.51 || H52.511 || H52.512 || H52.513 || H52.519
7	Sense organs	SO_381.3	Esotropia	0	13	23	378.0 || 378.00 || 378.01 || 378.02 || 378.03 || 378.04 || 378.21	H50.0 || H50.00 || H50.01 || H50.011 || H50.012 || H50.02 || H50.021 || H50.022 || H50.03 || H50.031 || H50.032 || H50.04 || H50.041 || H50.042 || H50.31 || H50.311 || H50.312 || H50.32
7	Sense organs	SO_381.31	Alternating esotropia	0	5	4	378.05 || 378.06 || 378.07 || 378.08 || 378.22	H50.05 || H50.06 || H50.07 || H50.08
7	Sense organs	SO_381.32	Accommodative esotropia	0	1	1	378.35	H50.43
7	Sense organs	SO_381.4	Exotropia	0	12	22	378.1 || 378.10 || 378.11 || 378.12 || 378.13 || 378.14 || 378.23	H50.1 || H50.10 || H50.11 || H50.111 || H50.112 || H50.12 || H50.121 || H50.122 || H50.13 || H50.131 || H50.132 || H50.14 || H50.141 || H50.142 || H50.33 || H50.331 || H50.332 || H50.34
7	Sense organs	SO_381.41	Alternating exotropia	0	5	4	378.15 || 378.16 || 378.17 || 378.18 || 378.24	H50.15 || H50.16 || H50.17 || H50.18
7	Sense organs	SO_381.5	Vertical strabismus	0	2	3	378.31 || 378.32	H50.2 || H50.21 || H50.22
7	Sense organs	SO_381.6	Duane's syndrome [Duane anomaly]	0	1	5	378.71	H50.81 || H50.811 || H50.812 || H50.89 || H50.9
7	Sense organs	SO_381.7	Cyclotropia	0	1	3	378.33	H50.41 || H50.411 || H50.412
7	Sense organs	SO_381.8	Heterophoria	0	7	7	378.4 || 378.40 || 378.43 || 378.45	H50.5 || H50.50 || H50.53 || H50.55
7	Sense organs	SO_381.81	Esophoria	0	1	1	378.41	H50.51
7	Sense organs	SO_381.82	Exophoria	0	1	1	378.42	H50.52
7	Sense organs	SO_381.83	Cyclophoria	0	1	1	378.44	H50.54
7	Sense organs	SO_382	Other disorders of binocular movement	0	7	7	378.8 || 378.82 || 378.84 || 378.85 || 378.9	H51 || H51.8 || H51.9
7	Sense organs	SO_382.1	Impaired convergence	0	1	3	378.83	H51.1 || H51.11 || H51.12
7	Sense organs	SO_382.2	Palsy of conjugate gaze	0	1	1	378.81	H51.0
7	Sense organs	SO_383	Irregular eye movements	0	11	12	379.5 || 379.58 || 379.59	H55 || H55.8 || H55.89
7	Sense organs	SO_383.1	Nystagmus	0	7	7	379.50 || 379.51 || 379.52 || 379.53 || 379.54 || 379.55 || 379.56	H55.0 || H55.00 || H55.01 || H55.02 || H55.03 || H55.04 || H55.09
7	Sense organs	SO_383.2	Saccadic eye movements	0	1	2	379.57	H55.81 || H55.82
7	Sense organs	SO_384	Anomalies of pupillary function	0	8	12	379.4 || 379.40 || 379.45 || 379.49	H57.0 || H57.00 || H57.01 || H57.09
7	Sense organs	SO_384.1	Anisocoria	0	1	1	379.41	H57.02
7	Sense organs	SO_384.2	Miosis	0	1	1	379.42	H57.03
7	Sense organs	SO_384.3	Mydriasis	0	1	1	379.43	H57.04
7	Sense organs	SO_384.4	Tonic pupil	0	1	5	379.46	H57.05 || H57.051 || H57.052 || H57.053 || H57.059
7	Sense organs	SO_385	Abnormal results of function studies of eye	0	4	6	794.11 || 794.12 || 794.13 || 794.14	R94.11 || R94.110 || R94.111 || R94.112 || R94.113 || R94.118
7	Sense organs	SO_386	Visual disturbances	0	46	107	367.81 || 368 || 368.1 || 368.10 || 368.3 || 368.30 || 368.31 || 368.32 || 368.33 || 368.34 || 368.8 || 368.9	H53 || H53.1 || H53.10 || H53.11 || H53.16 || H53.3 || H53.30 || H53.31 || H53.32 || H53.33 || H53.34 || H53.7 || H53.71 || H53.8 || H53.9
7	Sense organs	SO_386.1	Amblyopia	0	5	26	368.0 || 368.00 || 368.01 || 368.02 || 368.03	H53.0 || H53.00 || H53.001 || H53.002 || H53.003 || H53.009 || H53.01 || H53.011 || H53.012 || H53.013 || H53.019 || H53.02 || H53.021 || H53.022 || H53.023 || H53.029 || H53.03 || H53.031 || H53.032 || H53.033 || H53.039 || H53.04 || H53.041 || H53.042 || H53.043 || H53.049
7	Sense organs	SO_386.2	Diplopia	0	1	1	368.2	H53.2
7	Sense organs	SO_386.3	Visual discomfort	0	1	5	368.13	H53.14 || H53.141 || H53.142 || H53.143 || H53.149
7	Sense organs	SO_386.4	Visual field defects	0	9	32	368.4 || 368.40 || 368.43 || 368.44	H53.4 || H53.40 || H53.43 || H53.431 || H53.432 || H53.433 || H53.439 || H53.45 || H53.451 || H53.452 || H53.453 || H53.459
7	Sense organs	SO_386.41	Scotoma	0	2	10	368.41 || 368.42	H53.41 || H53.411 || H53.412 || H53.413 || H53.419 || H53.42 || H53.421 || H53.422 || H53.423 || H53.429
7	Sense organs	SO_386.42	Hemianopia	0	2	5	368.46 || 368.47	H53.46 || H53.461 || H53.462 || H53.469 || H53.47
7	Sense organs	SO_386.43	Constriction of visual field	0	1	5	368.45	H53.48 || H53.481 || H53.482 || H53.483 || H53.489
7	Sense organs	SO_386.5	Color vision deficiencies	0	7	8	368.5 || 368.51 || 368.52 || 368.53 || 368.54 || 368.55 || 368.59	H53.5 || H53.50 || H53.51 || H53.52 || H53.53 || H53.54 || H53.55 || H53.59
7	Sense organs	SO_386.6	Night blindness	0	7	7	264.5 || 368.6 || 368.60 || 368.61 || 368.62 || 368.63 || 368.69	E50.5 || H53.6 || H53.60 || H53.61 || H53.62 || H53.63 || H53.69
7	Sense organs	SO_386.7	Impaired contrast sensitivity*	1	0	1	-	H53.72
7	Sense organs	SO_386.8	Sudden or transient visual loss	0	2	10	368.11 || 368.12	H53.12 || H53.121 || H53.122 || H53.123 || H53.129 || H53.13 || H53.131 || H53.132 || H53.133 || H53.139
7	Sense organs	SO_386.9	Visual distortions and subjective visual disturbances	0	2	2	368.14 || 368.15	H53.15 || H53.19
7	Sense organs	SO_387	Disorders of refraction and accommodation	0	18	74	367 || 367.3 || 367.8 || 367.89 || 367.9	H52 || H52.3 || H52.6 || H52.7
7	Sense organs	SO_387.1	Hypermetropia	0	1	5	367.0	H52.0 || H52.00 || H52.01 || H52.02 || H52.03
7	Sense organs	SO_387.2	Myopia	0	2	35	367.1	H52.1 || H52.10 || H52.11 || H52.12 || H52.13
7	Sense organs	SO_387.21	Progressive high (degenerative) myopia	0	1	30	360.21	H44.2 || H44.20 || H44.21 || H44.22 || H44.23 || H44.2A || H44.2A1 || H44.2A2 || H44.2A3 || H44.2A9 || H44.2B || H44.2B1 || H44.2B2 || H44.2B3 || H44.2B9 || H44.2C || H44.2C1 || H44.2C2 || H44.2C3 || H44.2C9 || H44.2D || H44.2D1 || H44.2D2 || H44.2D3 || H44.2D9 || H44.2E || H44.2E1 || H44.2E2 || H44.2E3 || H44.2E9
7	Sense organs	SO_387.3	Astigmatism	0	4	16	367.2 || 367.20 || 367.21 || 367.22	H52.2 || H52.20 || H52.201 || H52.202 || H52.203 || H52.209 || H52.21 || H52.211 || H52.212 || H52.213 || H52.219 || H52.22 || H52.221 || H52.222 || H52.223 || H52.229
7	Sense organs	SO_387.4	Presbyopia	0	1	1	367.4	H52.4
7	Sense organs	SO_387.5	Anisometropia	0	1	1	367.31	H52.31
7	Sense organs	SO_387.6	Aniseikonia	0	1	1	367.32	H52.32
7	Sense organs	SO_387.8	Disorders of accommodation	0	3	11	367.5 || 367.51 || 367.53	H52.5 || H52.52 || H52.521 || H52.522 || H52.523 || H52.529 || H52.53 || H52.531 || H52.532 || H52.533 || H52.539
7	Sense organs	SO_388	Blindness and low vision	0	51	75	369 || 369.0 || 369.00 || 369.01 || 369.02 || 369.03 || 369.04 || 369.05 || 369.06 || 369.07 || 369.08 || 369.1 || 369.10 || 369.11 || 369.12 || 369.13 || 369.14 || 369.15 || 369.16 || 369.17 || 369.18 || 369.2 || 369.20 || 369.21 || 369.22 || 369.23 || 369.24 || 369.25 || 369.3 || 369.4 || 369.6 || 369.60 || 369.61 || 369.62 || 369.63 || 369.64 || 369.65 || 369.66 || 369.67 || 369.68 || 369.69 || 369.7 || 369.70 || 369.71 || 369.72 || 369.73 || 369.74 || 369.75 || 369.76 || 369.8 || 369.9	H54 || H54.0 || H54.0X || H54.0X3 || H54.0X33 || H54.0X34 || H54.0X35 || H54.0X4 || H54.0X43 || H54.0X44 || H54.0X45 || H54.0X5 || H54.0X53 || H54.0X54 || H54.0X55 || H54.1 || H54.10 || H54.11 || H54.113 || H54.1131 || H54.1132 || H54.114 || H54.1141 || H54.1142 || H54.115 || H54.1151 || H54.1152 || H54.12 || H54.121 || H54.1213 || H54.1214 || H54.1215 || H54.122 || H54.1223 || H54.1224 || H54.1225 || H54.2 || H54.2X || H54.2X1 || H54.2X11 || H54.2X12 || H54.2X2 || H54.2X21 || H54.2X22 || H54.3 || H54.4 || H54.40 || H54.41 || H54.413 || H54.413A || H54.414 || H54.414A || H54.415 || H54.415A || H54.42 || H54.42A || H54.42A3 || H54.42A4 || H54.42A5 || H54.5 || H54.50 || H54.51 || H54.511 || H54.511A || H54.512A || H54.52 || H54.52A || H54.52A1 || H54.52A2 || H54.6 || H54.60 || H54.61 || H54.62 || H54.7 || H54.8
7	Sense organs	SO_389	Other disorders of eye	0	20	36	360 || 360.2 || 360.20 || 360.23 || 360.29 || 360.4 || 360.40 || 360.8 || 360.81 || 360.89 || 360.9 || 379 || 379.8 || 379.9 || 379.90 || 379.92 || 379.93 || 379.99	H44.3 || H44.30 || H44.32 || H44.321 || H44.322 || H44.323 || H44.329 || H44.39 || H44.391 || H44.392 || H44.393 || H44.399 || H44.5 || H44.50 || H44.8 || H44.82 || H44.821 || H44.822 || H44.823 || H44.829 || H44.89 || H44.9 || H57 || H57.8 || H57.89 || H57.9
7	Sense organs	SO_389.1	Ocular pain	0	1	5	379.91	H57.1 || H57.10 || H57.11 || H57.12 || H57.13
7	Sense organs	SO_389.2	Leucocoria	0	1	5	360.44	H44.53 || H44.531 || H44.532 || H44.533 || H44.539
7	Sense organs	SO_390	Disorders of external ear	0	34	187	380 || 380.3 || 380.30 || 380.31 || 380.32 || 380.39 || 380.8 || 380.89 || 380.9	H61 || H61.1 || H61.10 || H61.101 || H61.102 || H61.103 || H61.109 || H61.11 || H61.111 || H61.112 || H61.113 || H61.119 || H61.12 || H61.121 || H61.122 || H61.123 || H61.129 || H61.19 || H61.191 || H61.192 || H61.193 || H61.199 || H61.8 || H61.89 || H61.891 || H61.892 || H61.893 || H61.899 || H61.9 || H61.90 || H61.91 || H61.92 || H61.93 || H62
7	Sense organs	SO_390.1	Otitis externa	0	14	101	053.71 || 054.73 || 112.82 || 380.1 || 380.10 || 380.11 || 380.12 || 380.13 || 380.14 || 380.15 || 380.16 || 380.2 || 380.22 || 380.23	B37.84 || H60 || H60.0 || H60.00 || H60.01 || H60.02 || H60.03 || H60.1 || H60.10 || H60.11 || H60.12 || H60.13 || H60.2 || H60.20 || H60.21 || H60.22 || H60.23 || H60.3 || H60.31 || H60.311 || H60.312 || H60.313 || H60.319 || H60.32 || H60.321 || H60.322 || H60.323 || H60.329 || H60.33 || H60.331 || H60.332 || H60.333 || H60.339 || H60.39 || H60.391 || H60.392 || H60.393 || H60.399 || H60.5 || H60.50 || H60.501 || H60.502 || H60.503 || H60.509 || H60.51 || H60.511 || H60.512 || H60.513 || H60.519 || H60.52 || H60.521 || H60.522 || H60.523 || H60.529 || H60.53 || H60.531 || H60.532 || H60.533 || H60.539 || H60.54 || H60.541 || H60.542 || H60.543 || H60.549 || H60.55 || H60.551 || H60.552 || H60.553 || H60.559 || H60.59 || H60.591 || H60.592 || H60.593 || H60.599 || H60.6 || H60.60 || H60.61 || H60.62 || H60.63 || H60.8 || H60.8X || H60.8X1 || H60.8X2 || H60.8X3 || H60.8X9 || H60.9 || H60.90 || H60.91 || H60.92 || H60.93 || H62.4 || H62.40 || H62.41 || H62.42 || H62.43 || H62.8 || H62.8X || H62.8X1 || H62.8X2 || H62.8X3 || H62.8X9
7	Sense organs	SO_390.2	Exostosis of external auditory canal	0	1	5	380.81	H61.81 || H61.811 || H61.812 || H61.813 || H61.819
7	Sense organs	SO_390.4	Impacted cerumen	0	1	5	380.4	H61.2 || H61.20 || H61.21 || H61.22 || H61.23
7	Sense organs	SO_390.5	Stenosis of external ear canal	0	4	21	380.5 || 380.50 || 380.52 || 380.53	H61.3 || H61.30 || H61.301 || H61.302 || H61.303 || H61.309 || H61.31 || H61.311 || H61.312 || H61.313 || H61.319 || H61.32 || H61.321 || H61.322 || H61.323 || H61.329 || H61.39 || H61.391 || H61.392 || H61.393 || H61.399
7	Sense organs	SO_390.6	Perichondritis and chondritis of pinna	0	5	21	380.0 || 380.00 || 380.01 || 380.02 || 380.03	H61.0 || H61.00 || H61.001 || H61.002 || H61.003 || H61.009 || H61.01 || H61.011 || H61.012 || H61.013 || H61.019 || H61.02 || H61.021 || H61.022 || H61.023 || H61.029 || H61.03 || H61.031 || H61.032 || H61.033 || H61.039
7	Sense organs	SO_391	Disorders of the middle ear	0	94	347	381 || 384 || 384.8 || 384.81 || 384.82 || 384.9 || 385 || 385.8 || 385.89 || 385.9	H73 || H73.8 || H73.81 || H73.811 || H73.812 || H73.813 || H73.819 || H73.82 || H73.821 || H73.822 || H73.823 || H73.829 || H73.89 || H73.891 || H73.892 || H73.893 || H73.899 || H73.9 || H73.90 || H73.91 || H73.92 || H73.93 || H74 || H74.8 || H74.8X || H74.8X1 || H74.8X2 || H74.8X3 || H74.8X9 || H74.9 || H74.90 || H74.91 || H74.92 || H74.93
7	Sense organs	SO_391.1	Otitis media	0	27	107	055.2 || 381.0 || 381.00 || 381.01 || 381.02 || 381.03 || 381.04 || 381.05 || 381.06 || 381.1 || 381.10 || 381.19 || 381.2 || 381.20 || 381.29 || 381.3 || 381.4 || 382 || 382.0 || 382.00 || 382.01 || 382.02 || 382.1 || 382.2 || 382.3 || 382.4 || 382.9	B05.3 || H65 || H65.0 || H65.00 || H65.01 || H65.02 || H65.03 || H65.04 || H65.05 || H65.06 || H65.07 || H65.1 || H65.11 || H65.111 || H65.112 || H65.113 || H65.114 || H65.115 || H65.116 || H65.117 || H65.119 || H65.19 || H65.191 || H65.192 || H65.193 || H65.194 || H65.195 || H65.196 || H65.197 || H65.199 || H65.2 || H65.20 || H65.21 || H65.22 || H65.23 || H65.3 || H65.30 || H65.31 || H65.32 || H65.33 || H65.4 || H65.41 || H65.411 || H65.412 || H65.413 || H65.419 || H65.49 || H65.491 || H65.492 || H65.493 || H65.499 || H65.9 || H65.90 || H65.91 || H65.92 || H65.93 || H66 || H66.0 || H66.00 || H66.001 || H66.002 || H66.003 || H66.004 || H66.005 || H66.006 || H66.007 || H66.009 || H66.01 || H66.011 || H66.012 || H66.013 || H66.014 || H66.015 || H66.016 || H66.017 || H66.019 || H66.1 || H66.10 || H66.11 || H66.12 || H66.13 || H66.2 || H66.20 || H66.21 || H66.22 || H66.23 || H66.3 || H66.3X || H66.3X1 || H66.3X2 || H66.3X3 || H66.3X9 || H66.4 || H66.40 || H66.41 || H66.42 || H66.43 || H66.9 || H66.90 || H66.91 || H66.92 || H66.93 || H67 || H67.1 || H67.2 || H67.3 || H67.9
7	Sense organs	SO_391.2	Eustachian tube disorders	0	14	54	381.8 || 381.81 || 381.89 || 381.9	H68 || H69 || H69.8 || H69.80 || H69.81 || H69.82 || H69.83 || H69.9 || H69.90 || H69.91 || H69.92 || H69.93
7	Sense organs	SO_391.21	Eustachian salpingitis	0	4	16	381.5 || 381.50 || 381.51 || 381.52	H68.0 || H68.00 || H68.001 || H68.002 || H68.003 || H68.009 || H68.01 || H68.011 || H68.012 || H68.013 || H68.019 || H68.02 || H68.021 || H68.022 || H68.023 || H68.029
7	Sense organs	SO_391.22	Obstruction of Eustachian tube	0	5	21	381.6 || 381.60 || 381.61 || 381.62 || 381.63	H68.1 || H68.10 || H68.101 || H68.102 || H68.103 || H68.109 || H68.11 || H68.111 || H68.112 || H68.113 || H68.119 || H68.12 || H68.121 || H68.122 || H68.123 || H68.129 || H68.13 || H68.131 || H68.132 || H68.133 || H68.139
7	Sense organs	SO_391.23	Patulous Eustachian tube	0	1	5	381.7	H69.0 || H69.00 || H69.01 || H69.02 || H69.03
7	Sense organs	SO_391.3	Adhesive middle ear disease [Glue ear]	0	6	5	385.1 || 385.10 || 385.11 || 385.12 || 385.13 || 385.19	H74.1 || H74.11 || H74.12 || H74.13 || H74.19
7	Sense organs	SO_391.4	Tympanosclerosis	0	6	5	385.0 || 385.00 || 385.01 || 385.02 || 385.03 || 385.09	H74.0 || H74.01 || H74.02 || H74.03 || H74.09
7	Sense organs	SO_391.5	Abnormalities of ear ossicles	0	5	21	385.2 || 385.21 || 385.22 || 385.23 || 385.24	H74.2 || H74.20 || H74.21 || H74.22 || H74.23 || H74.3 || H74.31 || H74.311 || H74.312 || H74.313 || H74.319 || H74.32 || H74.321 || H74.322 || H74.323 || H74.329 || H74.39 || H74.391 || H74.392 || H74.393 || H74.399
7	Sense organs	SO_391.6	Cholesteatoma of middle ear	0	8	36	380.21 || 385.3 || 385.30 || 385.31 || 385.32 || 385.33 || 385.35 || 385.82	H60.4 || H60.40 || H60.41 || H60.42 || H60.43 || H71 || H71.0 || H71.00 || H71.01 || H71.02 || H71.03 || H71.1 || H71.10 || H71.11 || H71.12 || H71.13 || H71.2 || H71.20 || H71.21 || H71.22 || H71.23 || H71.3 || H71.30 || H71.31 || H71.32 || H71.33 || H71.9 || H71.90 || H71.91 || H71.92 || H71.93 || H74.4 || H74.40 || H74.41 || H74.42 || H74.43
7	Sense organs	SO_391.7	Perforation of tympanic membrane	0	7	33	384.2 || 384.20 || 384.21 || 384.22 || 384.23 || 384.24 || 384.25	H72 || H72.0 || H72.00 || H72.01 || H72.02 || H72.03 || H72.1 || H72.10 || H72.11 || H72.12 || H72.13 || H72.2 || H72.2X || H72.2X1 || H72.2X2 || H72.2X3 || H72.2X9 || H72.8 || H72.81 || H72.811 || H72.812 || H72.813 || H72.819 || H72.82 || H72.821 || H72.822 || H72.823 || H72.829 || H72.9 || H72.90 || H72.91 || H72.92 || H72.93
7	Sense organs	SO_391.8	Otosclerosis	0	6	26	387 || 387.0 || 387.1 || 387.2 || 387.8 || 387.9	H80 || H80.0 || H80.00 || H80.01 || H80.02 || H80.03 || H80.1 || H80.10 || H80.11 || H80.12 || H80.13 || H80.2 || H80.20 || H80.21 || H80.22 || H80.23 || H80.8 || H80.80 || H80.81 || H80.82 || H80.83 || H80.9 || H80.90 || H80.91 || H80.92 || H80.93
7	Sense organs	SO_391.9	Myringitis	0	5	26	384.0 || 384.00 || 384.01 || 384.09 || 384.1	H73.0 || H73.00 || H73.001 || H73.002 || H73.003 || H73.009 || H73.01 || H73.011 || H73.012 || H73.013 || H73.019 || H73.09 || H73.091 || H73.092 || H73.093 || H73.099 || H73.1 || H73.10 || H73.11 || H73.12 || H73.13 || H73.2 || H73.20 || H73.21 || H73.22 || H73.23
7	Sense organs	SO_392	Otalgia and effusion of ear	0	7	16	-	-
7	Sense organs	SO_392.1	Otalgia [ear pain]	0	4	6	388.7 || 388.70 || 388.71 || 388.72	H92 || H92.0 || H92.01 || H92.02 || H92.03 || H92.09
7	Sense organs	SO_392.2	Otorrhea	0	3	10	388.6 || 388.60 || 388.69	H92.1 || H92.10 || H92.11 || H92.12 || H92.13 || H92.2 || H92.20 || H92.21 || H92.22 || H92.23
7	Sense organs	SO_393	Mastoiditis and related conditions	0	14	65	383 || 383.0 || 383.00 || 383.01 || 383.02 || 383.1 || 383.2 || 383.20 || 383.21 || 383.22 || 383.8 || 383.81 || 383.89 || 383.9	H70 || H70.0 || H70.00 || H70.001 || H70.002 || H70.003 || H70.009 || H70.01 || H70.011 || H70.012 || H70.013 || H70.019 || H70.09 || H70.091 || H70.092 || H70.093 || H70.099 || H70.1 || H70.10 || H70.11 || H70.12 || H70.13 || H70.2 || H70.20 || H70.201 || H70.202 || H70.203 || H70.209 || H70.21 || H70.211 || H70.212 || H70.213 || H70.219 || H70.22 || H70.221 || H70.222 || H70.223 || H70.229 || H70.8 || H70.81 || H70.811 || H70.812 || H70.813 || H70.819 || H70.89 || H70.891 || H70.892 || H70.893 || H70.899 || H70.9 || H70.90 || H70.91 || H70.92 || H70.93 || H75 || H75.0 || H75.00 || H75.01 || H75.02 || H75.03 || H75.8 || H75.80 || H75.81 || H75.82 || H75.83
7	Sense organs	SO_394	Disorders of vestibular function	0	16	50	379.54 || 386	H81 || H81.8 || H81.8X || H81.8X1 || H81.8X2 || H81.8X3 || H81.8X9 || H81.9 || H81.90 || H81.91 || H81.92 || H81.93
7	Sense organs	SO_394.1	Meniere's disease	0	6	5	386.0 || 386.00 || 386.01 || 386.02 || 386.03 || 386.04	H81.0 || H81.01 || H81.02 || H81.03 || H81.09
7	Sense organs	SO_394.2	Vertigo	0	7	32	386.1 || 386.10 || 386.19	H81.31 || H81.311 || H81.312 || H81.313 || H81.319 || H81.39 || H81.391 || H81.392 || H81.393 || H81.399 || H82 || H82.1 || H82.2 || H82.3 || H82.9
7	Sense organs	SO_394.21	Paroxysmal vertigo	0	1	5	386.11	H81.1 || H81.10 || H81.11 || H81.12 || H81.13
7	Sense organs	SO_394.22	Vestibular neuronitis	0	2	7	078.81 || 386.12	A88.1 || H81.2 || H81.20 || H81.21 || H81.22 || H81.23 || H81.3
7	Sense organs	SO_394.23	Central origin vertigo	0	1	5	386.2	H81.4 || H81.41 || H81.42 || H81.43 || H81.49
7	Sense organs	SO_394.4	Abnormal vestibular function study	0	1	1	794.16	R94.121
7	Sense organs	SO_395	Other diseases of inner ear	0	24	28	386.5 || 386.50 || 386.51 || 386.52 || 386.53 || 386.54 || 386.55 || 386.56 || 386.58 || 386.8 || 386.9	H83 || H83.2 || H83.2X || H83.2X1 || H83.2X2 || H83.2X3 || H83.2X9 || H83.8 || H83.8X || H83.8X1 || H83.8X2 || H83.8X3 || H83.8X9 || H83.9 || H83.90 || H83.91 || H83.92 || H83.93
7	Sense organs	SO_395.1	Labyrinthitis	0	7	5	386.3 || 386.30 || 386.31 || 386.32 || 386.33 || 386.34 || 386.35	H83.0 || H83.01 || H83.02 || H83.03 || H83.09
7	Sense organs	SO_395.2	Labyrinthine fistula	0	6	5	386.4 || 386.40 || 386.41 || 386.42 || 386.43 || 386.48	H83.1 || H83.11 || H83.12 || H83.13 || H83.19
7	Sense organs	SO_396	Hearing impairment	0	32	61	389 || 389.8 || 389.9 || V41.2 || V53.2	F80.4 || H90 || H90.A || H91 || H91.8 || H91.8X || H91.8X9 || H91.9 || H91.90 || Z97.4
7	Sense organs	SO_396.1	Conductive hearing loss	0	9	8	389.0 || 389.00 || 389.01 || 389.02 || 389.03 || 389.04 || 389.05 || 389.06 || 389.08	H90.0 || H90.1 || H90.11 || H90.12 || H90.2 || H90.A1 || H90.A11 || H90.A12
7	Sense organs	SO_396.2	Sensorineural hearing loss	0	11	13	388.01 || 389.1 || 389.10 || 389.11 || 389.12 || 389.13 || 389.14 || 389.15 || 389.16 || 389.17 || 389.18	H90.3 || H90.4 || H90.41 || H90.42 || H90.5 || H90.A2 || H90.A21 || H90.A22 || H91.1 || H91.10 || H91.11 || H91.12 || H91.13
7	Sense organs	SO_396.3	Mixed conductive and sensorineural hearing loss	0	4	8	389.2 || 389.20 || 389.21 || 389.22	H90.6 || H90.7 || H90.71 || H90.72 || H90.8 || H90.A3 || H90.A31 || H90.A32
7	Sense organs	SO_396.4	Ototoxic hearing loss*	1	0	5	-	H91.0 || H91.01 || H91.02 || H91.03 || H91.09
7	Sense organs	SO_396.5	Sudden idiopathic hearing loss	0	1	5	388.2	H91.2 || H91.20 || H91.21 || H91.22 || H91.23
7	Sense organs	SO_396.6	Transient ischemic deafness	0	1	5	388.02	H93.01 || H93.011 || H93.012 || H93.013 || H93.019
7	Sense organs	SO_396.7	Deaf nonspeaking, not elsewhere classified	0	1	1	389.7	H91.3
7	Sense organs	SO_396.8	Bilateral hearing loss	0	6	8	389.06 || 389.11 || 389.12 || 389.16 || 389.18 || 389.22	H90.0 || H90.3 || H90.6 || H91.03 || H91.13 || H91.23 || H91.8X3 || H91.93
7	Sense organs	SO_396.9	Unilateral hearing loss	0	5	28	389.05 || 389.13 || 389.15 || 389.17 || 389.21	H90.1 || H90.11 || H90.12 || H90.4 || H90.41 || H90.42 || H90.7 || H90.71 || H90.72 || H90.A1 || H90.A11 || H90.A12 || H90.A2 || H90.A21 || H90.A22 || H90.A3 || H90.A31 || H90.A32 || H91.01 || H91.02 || H91.11 || H91.12 || H91.21 || H91.22 || H91.8X1 || H91.8X2 || H91.91 || H91.92
7	Sense organs	SO_397	Other hearing abnormality	0	15	49	388.4 || 388.40 || 388.41 || 388.43 || 388.44 || 388.45	H93 || H93.09 || H93.091 || H93.092 || H93.093 || H93.099 || H93.2 || H93.21 || H93.211 || H93.212 || H93.213 || H93.219 || H93.22 || H93.221 || H93.222 || H93.223 || H93.229 || H93.24 || H93.241 || H93.242 || H93.243 || H93.249 || H93.25 || H93.29 || H93.291 || H93.292 || H93.293 || H93.299
7	Sense organs	SO_397.1	Tinnitus	0	4	10	388.3 || 388.30 || 388.31 || 388.32	H93.1 || H93.11 || H93.12 || H93.13 || H93.19
7	Sense organs	SO_397.11	Pulsatile tinnitus*	1	0	5	-	H93.A || H93.A1 || H93.A2 || H93.A3 || H93.A9
7	Sense organs	SO_397.2	Noise effects on inner ear	0	4	6	388.1 || 388.10 || 388.11 || 388.12	H83.3 || H83.3X || H83.3X1 || H83.3X2 || H83.3X3 || H83.3X9
7	Sense organs	SO_397.3	Hyperacusis	0	1	5	388.42	H93.23 || H93.231 || H93.232 || H93.233 || H93.239
7	Sense organs	SO_398	Other disorders of ear	0	7	29	388 || 388.0 || 388.00 || 388.5 || 388.8 || 388.9 || V41.3	H93.0 || H93.3 || H93.3X || H93.3X1 || H93.3X2 || H93.3X3 || H93.3X9 || H93.8 || H93.8X || H93.8X1 || H93.8X2 || H93.8X3 || H93.8X9 || H93.9 || H93.90 || H93.91 || H93.92 || H93.93 || H94 || H94.0 || H94.00 || H94.01 || H94.02 || H94.03 || H94.8 || H94.80 || H94.81 || H94.82 || H94.83
7	Sense organs	SO_399	Abnormal auditory function study	0	1	1	794.15	R94.120
8	Cardiovascular	CV_400	Rheumatic fever and chronic rheumatic heart diseases	0	24	43	390	I00
8	Cardiovascular	CV_400.1	Rheumatic chorea	0	3	3	392 || 392.0 || 392.9	I02 || I02.0 || I02.9
8	Cardiovascular	CV_400.2	Rheumatic heart disease	0	21	40	391 || 391.0 || 391.1 || 391.2 || 391.8 || 391.9 || 392.0 || 393 || 394.1 || 395.0 || 395.1 || 395.2 || 395.9 || 397.1 || 397.9 || 398 || 398.0 || 398.9 || 398.90 || 398.91 || 398.99	I01 || I01.0 || I01.1 || I01.2 || I01.8 || I01.9 || I02.0 || I05 || I05.0 || I05.1 || I05.2 || I05.8 || I05.9 || I06 || I06.0 || I06.1 || I06.2 || I06.8 || I06.9 || I07 || I07.0 || I07.1 || I07.2 || I07.8 || I07.9 || I08 || I08.0 || I08.1 || I08.2 || I08.3 || I08.8 || I08.9 || I09 || I09.0 || I09.1 || I09.2 || I09.8 || I09.81 || I09.89 || I09.9
8	Cardiovascular	CV_401	Hypertension	0	81	80	403 || 403.0 || 403.00 || 403.01 || 403.1 || 403.10 || 403.11 || 403.9 || 403.90 || 403.91 || 404.13 || 437.2 || 642.1 || 642.10 || 642.11 || 642.12 || 642.13 || 642.14 || 642.2 || 642.20 || 642.21 || 642.22 || 642.23 || 642.24 || 642.7 || 642.70 || 642.71 || 642.72 || 642.73 || 642.74 || 642.9 || 642.90 || 642.91 || 642.92 || 642.93 || 642.94	I12 || I12.0 || I12.9 || I67.4 || O10 || O10.2 || O10.21 || O10.211 || O10.212 || O10.213 || O10.219 || O10.22 || O10.23 || O10.9 || O10.91 || O10.911 || O10.912 || O10.913 || O10.919 || O10.92 || O10.93 || O11 || O11.1 || O11.2 || O11.3 || O11.4 || O11.5 || O11.9 || O13 || O13.1 || O13.2 || O13.3 || O13.4 || O13.5 || O13.9 || O16 || O16.1 || O16.2 || O16.3 || O16.4 || O16.5 || O16.9 || P29.2
8	Cardiovascular	CV_401.1	Essential hypertension	0	11	9	401 || 401.0 || 401.1 || 401.9 || 404.90 || 642.0 || 642.00 || 642.01 || 642.02 || 642.03 || 642.04	I10 || O10.0 || O10.01 || O10.011 || O10.012 || O10.013 || O10.019 || O10.02 || O10.03
8	Cardiovascular	CV_401.2	Hypertensive heart disease	0	24	17	402 || 402.0 || 402.00 || 402.01 || 402.1 || 402.10 || 402.11 || 402.9 || 402.90 || 402.91 || 404 || 404.0 || 404.00 || 404.01 || 404.02 || 404.03 || 404.1 || 404.10 || 404.11 || 404.12 || 404.9 || 404.91 || 404.92 || 404.93	I11 || I11.0 || I11.9 || I13 || I13.0 || I13.1 || I13.10 || I13.11 || I13.2 || O10.1 || O10.11 || O10.111 || O10.112 || O10.113 || O10.119 || O10.12 || O10.13
8	Cardiovascular	CV_401.6	Secondary hypertension	0	10	7	405 || 405.0 || 405.09 || 405.1 || 405.19 || 405.9 || 405.99	I15 || I15.1 || I15.2 || I15.8 || I15.9 || N26.2
8	Cardiovascular	CV_401.61	Renovascular hypertension	0	3	1	405.01 || 405.11 || 405.91	I15.0
8	Cardiovascular	CV_401.7	Hypertensive crisis*	1	0	4	-	I16 || I16.0 || I16.1 || I16.9
8	Cardiovascular	CV_402	Elevated blood pressure reading without diagnosis of hypertension	0	1	1	796.2	R03.0
8	Cardiovascular	CV_403	Angina pectoris	0	5	50	411.1 || 413 || 413.0 || 413.1 || 413.9	I20 || I20.0 || I20.2 || I20.8 || I20.9 || I25.11 || I25.110 || I25.112 || I25.118 || I25.119 || I25.7 || I25.70 || I25.700 || I25.702 || I25.708 || I25.709 || I25.71 || I25.710 || I25.718 || I25.719 || I25.72 || I25.720 || I25.722 || I25.728 || I25.729 || I25.73 || I25.730 || I25.738 || I25.739 || I25.75 || I25.750 || I25.758 || I25.759 || I25.76 || I25.760 || I25.768 || I25.769 || I25.79 || I25.790 || I25.798 || I25.799
8	Cardiovascular	CV_403.1	Coronary artery spasm [Coronary vasospasm]*	1	0	9	-	I20.1 || I25.111 || I25.701 || I25.711 || I25.721 || I25.731 || I25.751 || I25.761 || I25.791
8	Cardiovascular	CV_404	Ischemic heart disease	0	66	101	411 || 411.8 || 411.81 || 411.89 || 414 || 414.8 || 414.9	I24 || I24.8 || I24.9 || I25 || I25.5 || I25.6 || I25.8 || I25.89 || I25.9
8	Cardiovascular	CV_404.1	Myocardial infarction [Heart attack]	0	45	36	411.0 || 412 || 429.7 || 429.79	I22 || I22.0 || I22.1 || I22.2 || I22.8 || I22.9 || I23 || I23.0 || I23.1 || I23.2 || I23.3 || I23.4 || I23.5 || I23.6 || I23.7 || I23.8 || I24.1 || I25.2 || I5A
8	Cardiovascular	CV_404.11	Acute myocardial infarction	0	41	17	410 || 410.0 || 410.00 || 410.01 || 410.02 || 410.1 || 410.10 || 410.11 || 410.12 || 410.2 || 410.20 || 410.21 || 410.22 || 410.3 || 410.30 || 410.31 || 410.32 || 410.4 || 410.40 || 410.41 || 410.42 || 410.5 || 410.50 || 410.51 || 410.52 || 410.6 || 410.60 || 410.61 || 410.62 || 410.7 || 410.70 || 410.71 || 410.72 || 410.8 || 410.80 || 410.81 || 410.82 || 410.9 || 410.90 || 410.91 || 410.92	I21 || I21.0 || I21.01 || I21.02 || I21.09 || I21.1 || I21.11 || I21.19 || I21.2 || I21.21 || I21.29 || I21.3 || I21.4 || I21.9 || I21.A || I21.A1 || I21.A9
8	Cardiovascular	CV_404.2	Coronary atherosclerosis [Atherosclerotic heart disease]	0	14	56	414.0 || 414.00 || 414.01 || 414.02 || 414.03 || 414.04 || 414.05 || 414.06 || 414.07 || 414.2 || V45.81 || V45.82	I25.1 || I25.10 || I25.11 || I25.110 || I25.111 || I25.112 || I25.118 || I25.119 || I25.7 || I25.70 || I25.700 || I25.701 || I25.702 || I25.708 || I25.709 || I25.71 || I25.710 || I25.711 || I25.718 || I25.719 || I25.72 || I25.720 || I25.721 || I25.722 || I25.728 || I25.729 || I25.73 || I25.730 || I25.731 || I25.738 || I25.739 || I25.75 || I25.750 || I25.751 || I25.758 || I25.759 || I25.76 || I25.760 || I25.761 || I25.768 || I25.769 || I25.79 || I25.790 || I25.791 || I25.798 || I25.799 || I25.81 || I25.810 || I25.811 || I25.812 || I25.82 || Z95.1 || Z95.5 || Z98.61
8	Cardiovascular	CV_404.22	Coronary atherosclerosis due to lipid rich plaque	0	1	1	414.3	I25.83
8	Cardiovascular	CV_404.23	Coronary atherosclerosis due to calcified coronary lesion	0	1	1	414.4	I25.84
8	Cardiovascular	CV_406	Pulmonary heart disease	0	8	20	416 || 416.2 || 416.8 || 416.9	I27 || I27.8 || I27.81 || I27.89 || I27.9
8	Cardiovascular	CV_406.1	Pulmonary hypertension	0	2	10	-	I27.2 || I27.20 || I27.21 || I27.22 || I27.23 || I27.29 || P29.30
8	Cardiovascular	CV_406.11	Primary pulmonary hypertension	0	1	1	416.0	I27.0
8	Cardiovascular	CV_406.12	Kyphoscoliotic heart disease	0	1	1	416.1	I27.1
8	Cardiovascular	CV_406.16	Group 4 pulmonary hypertension*	1	0	1	-	I27.24
8	Cardiovascular	CV_406.2	Acute pulmonary heart disease	0	2	5	415 || 415.0	I26.0 || I26.01 || I26.02 || I26.09 || I26.90
8	Cardiovascular	CV_408	Diseases of pulmonary vessels	0	3	3	417 || 417.8 || 417.9	I28 || I28.8 || I28.9
8	Cardiovascular	CV_410	Inflammation of the heart [Carditis]	0	59	49	036.4 || 036.40 || 074.2 || 074.20	A39.50 || B33.2 || B33.20
8	Cardiovascular	CV_410.1	Pericarditis	0	17	15	036.41 || 074.21 || 093.81 || 098.83 || 115.03 || 115.13 || 115.93 || 391.0 || 393 || 420 || 420.0 || 420.9 || 420.90 || 420.91 || 420.99 || 423.1 || 423.2	A39.53 || A52.06 || A54.83 || B33.23 || I01.0 || I09.2 || I30 || I30.0 || I30.1 || I30.8 || I30.9 || I31.0 || I31.1 || I32 || M32.12
8	Cardiovascular	CV_410.2	Endocarditis	0	22	12	036.42 || 074.22 || 093.2 || 093.20 || 093.21 || 093.22 || 093.23 || 093.24 || 098.84 || 112.81 || 115.04 || 115.14 || 115.94 || 391.1 || 421 || 421.0 || 421.1 || 421.9 || 424.9 || 424.90 || 424.91 || 424.99	A32.82 || A39.51 || A52.03 || B33.21 || B37.6 || I01.1 || I33 || I33.0 || I33.9 || I38 || M32.11
8	Cardiovascular	CV_410.3	Myocarditis	0	16	19	032.82 || 036.43 || 074.23 || 093.82 || 130.3 || 391.2 || 398.0 || 422 || 422.0 || 422.9 || 422.90 || 422.91 || 422.92 || 422.93 || 422.99 || 429.0	A01.02 || A36.81 || A38.1 || A39.52 || B26.82 || B33.22 || B58.81 || D86.85 || I01.2 || I09.0 || I40 || I40.0 || I40.1 || I40.8 || I40.9 || I41 || I51.4 || J10.82 || J11.82
8	Cardiovascular	CV_411	Other diseases of pericardium	0	5	8	423 || 423.8 || 423.9	I31 || I31.8 || I31.9
8	Cardiovascular	CV_411.1	Hemopericardium NEC	0	1	1	423.0	I31.2
8	Cardiovascular	CV_411.2	Pericardial effusion (noninflammatory)*	1	0	3	-	I31.3 || I31.31 || I31.39
8	Cardiovascular	CV_411.3	Cardiac tamponade	0	1	1	423.3	I31.4
8	Cardiovascular	CV_413	Heart valve disorders	0	41	67	397 || 424	-
8	Cardiovascular	CV_413.1	Mitral valve disorders	0	16	22	093.21 || 394 || 394.9 || 396 || 396.8 || 396.9 || 424.0	I05 || I05.8 || I05.9 || I08.0 || I08.1 || I08.3 || I34 || I34.8 || I34.81 || I34.89 || I34.9 || Q23 || Q23.8 || Q23.9
8	Cardiovascular	CV_413.11	Mitral valve insufficiency	0	6	4	394.1 || 394.2 || 396.1 || 396.2 || 396.3 || 746.6	I05.1 || I05.2 || I34.0 || Q23.3
8	Cardiovascular	CV_413.12	Mitral valve prolapse*	1	0	1	-	I34.1
8	Cardiovascular	CV_413.13	Mitral valve stenosis	0	4	4	394.0 || 394.2 || 396.0 || 746.5	I05.0 || I05.2 || I34.2 || Q23.2
8	Cardiovascular	CV_413.2	Aortic valve disorders	0	16	21	093.22 || 395 || 395.9 || 396 || 396.8 || 396.9 || 424.1	I06 || I06.8 || I06.9 || I08.0 || I08.2 || I08.3 || I35 || I35.8 || I35.9 || Q23 || Q23.8 || Q23.9
8	Cardiovascular	CV_413.21	Aortic stenosis	0	4	6	395.0 || 395.2 || 396.0 || 396.2	I06.0 || I06.2 || I35.0 || I35.2 || Q23.0 || Q25.3
8	Cardiovascular	CV_413.22	Aortic insufficiency	0	6	5	395.1 || 395.2 || 396.1 || 396.3 || 746.3 || 746.4	I06.1 || I06.2 || I35.1 || I35.2 || Q23.1
8	Cardiovascular	CV_413.3	Tricuspid valve disorders	0	4	19	093.23 || 397.0 || 424.2 || 746.1	I07 || I07.8 || I07.9 || I08.1 || I08.2 || I08.3 || I36 || I36.8 || I36.9 || Q22 || Q22.8 || Q22.9
8	Cardiovascular	CV_413.31	Tricuspid value stenosis*	1	0	5	-	I07.0 || I07.2 || I36.0 || I36.2 || Q22.4
8	Cardiovascular	CV_413.32	Tricuspid value insufficiency*	1	0	4	-	I07.1 || I07.2 || I36.1 || I36.2
8	Cardiovascular	CV_413.4	Pulmonary valve disorders	0	8	10	093.24 || 397.1 || 424.3 || 746.0 || 746.00 || 746.01 || 746.09	I37 || I37.8 || I37.9 || Q22.0 || Q22.3
8	Cardiovascular	CV_413.41	Pulmonary valve stenosis	0	1	3	746.02	I37.0 || I37.2 || Q22.1
8	Cardiovascular	CV_413.42	Pulmonary valve insufficiency*	1	0	3	-	I37.1 || I37.2 || Q22.2
8	Cardiovascular	CV_413.6	Heart valve replaced	0	2	3	V42.2 || V43.3	Z95.2 || Z95.3 || Z95.4
8	Cardiovascular	CV_414	Cardiomyopathy	0	19	16	425 || 425.2 || 425.4 || 425.7 || 425.8 || 425.9 || 674.5 || 674.50 || 674.51 || 674.52 || 674.53 || 674.54	B33.24 || I42 || I42.7 || I42.8 || I42.9 || I43 || O90.3
8	Cardiovascular	CV_414.1	Hypertrophic cardiomyopathy	0	3	2	425.1 || 425.18	I42.2
8	Cardiovascular	CV_414.11	Hypertrophic obstructive cardiomyopathy	0	1	1	425.11	I42.1
8	Cardiovascular	CV_414.2	Dilated cardiomyopathy*	1	0	1	-	I42.0
8	Cardiovascular	CV_414.3	Alcoholic cardiomyopathy	0	1	1	425.5	I42.6
8	Cardiovascular	CV_414.5	Ischemic cardiomyopathy*	1	0	1	-	I25.5
8	Cardiovascular	CV_414.6	Endomyocardial (eosinophilic) disease [Endomyocardial fibrosis]	0	1	1	425.0	I42.3
8	Cardiovascular	CV_414.7	Endocardial fibroelastosis	0	1	1	425.3	I42.4
8	Cardiovascular	CV_414.8	Restrictive cardiomyopathy*	1	0	1	-	I42.5
8	Cardiovascular	CV_414.9	Takotsubo syndrome [Stress cardiomyopathy]	0	1	1	429.83	I51.81
8	Cardiovascular	CV_416	Cardiac arrhythmia and conduction disorders	0	41	62	426 || 426.8 || 426.89 || 426.9 || 427 || 427.8 || 427.89 || 427.9	I45 || I45.8 || I45.89 || I45.9 || I49 || I49.8 || I49.9
8	Cardiovascular	CV_416.1	Paroxysmal tachycardia	0	3	8	427.2	I47 || I47.9
8	Cardiovascular	CV_416.11	Supraventricular tachycardia	0	1	1	427.0	I47.1
8	Cardiovascular	CV_416.12	Ventricular tachycardia	0	1	5	427.1	I47.0 || I47.2 || I47.20 || I47.29
8	Cardiovascular	CV_416.121	Torsades de pointes*	1	0	1	-	I47.21
8	Cardiovascular	CV_416.2	Atrial fibrillation and flutter	0	3	13	427.3	I48 || I48.9
8	Cardiovascular	CV_416.21	Atrial fibrillation	0	1	8	427.31	I48.91
8	Cardiovascular	CV_416.211	Paroxysmal atrial fibrillation*	1	0	1	-	I48.0
8	Cardiovascular	CV_416.212	Persistent atrial fibrillation*	1	0	3	-	I48.1 || I48.11 || I48.19
8	Cardiovascular	CV_416.213	Chronic atrial fibrillation*	1	0	2	-	I48.2 || I48.20
8	Cardiovascular	CV_416.214	Permanent atrial fibrillation*	1	0	1	-	I48.21
8	Cardiovascular	CV_416.22	Atrial flutter	0	1	3	427.32	I48.92
8	Cardiovascular	CV_416.221	Typical atrial flutter*	1	0	1	-	I48.3
8	Cardiovascular	CV_416.222	Atypical atrial flutter*	1	0	1	-	I48.4
8	Cardiovascular	CV_416.3	Ventricular fibrillation and flutter	0	3	3	427.4	I49.0
8	Cardiovascular	CV_416.31	Ventricular fibrillation	0	1	1	427.41	I49.01
8	Cardiovascular	CV_416.32	Ventricular flutter	0	1	1	427.42	I49.02
8	Cardiovascular	CV_416.4	Heart block	0	16	22	426.5 || 426.50 || 426.53 || 426.54 || 426.6	I44 || I45.2 || I45.3 || I45.4 || I45.5
8	Cardiovascular	CV_416.41	Atrioventricular block	0	6	6	426.1 || 426.10	I44.3 || I44.30 || I44.39
8	Cardiovascular	CV_416.411	Atrioventricular block, first degree	0	1	1	426.11	I44.0
8	Cardiovascular	CV_416.412	Atrioventricular block, second degree	0	2	1	426.12 || 426.13	I44.1
8	Cardiovascular	CV_416.413	Atrioventricular block, complete	0	1	1	426.0	I44.2
8	Cardiovascular	CV_416.42	Left bundle branch block	0	2	7	426.2 || 426.3	I44.4 || I44.5 || I44.6 || I44.60 || I44.69 || I44.7 || Q24.6
8	Cardiovascular	CV_416.43	Right bundle branch block	0	3	4	426.4 || 426.51 || 426.52	I45.0 || I45.1 || I45.10 || I45.19
8	Cardiovascular	CV_416.5	Premature depolarization [Premature beats]	0	4	6	427.6 || 427.60 || 427.69	I49.2 || I49.4 || I49.40 || I49.49
8	Cardiovascular	CV_416.51	Atrial premature depolarization [Supraventricular premature beats]	0	1	1	427.61	I49.1
8	Cardiovascular	CV_416.52	Ventricular premature depolarization*	1	0	1	-	I49.3
8	Cardiovascular	CV_416.6	Long QT syndrome	0	1	1	426.82	I45.81
8	Cardiovascular	CV_416.7	Sinoatrial node dysfunction	0	1	1	427.81	-
8	Cardiovascular	CV_416.71	Sick sinus syndrome*	1	0	1	-	I49.5
8	Cardiovascular	CV_416.8	Pre-excitation syndrome [Anomalous atrioventricular excitation]	0	2	1	426.7 || 426.81	I45.6
8	Cardiovascular	CV_417	Abnormalities of heart beat	0	4	8	-	R00 || R00.8 || R00.9
8	Cardiovascular	CV_417.1	Palpitations	0	1	1	785.1	R00.2
8	Cardiovascular	CV_417.2	Tachycardia	0	2	2	779.82 || 785.0	P29.11 || R00.0
8	Cardiovascular	CV_417.3	Bradycardia	0	1	2	779.81	P29.12 || R00.1
8	Cardiovascular	CV_418	Abnormal results of cardiovascular function studies	0	4	5	794.3 || 794.30 || 794.39	R94.3 || R94.30 || R94.39
8	Cardiovascular	CV_418.1	Abnormal electrocardiogram [ECG] [EKG]	0	1	1	794.31	R94.31
8	Cardiovascular	CV_418.2	Abnormal findings on diagnostic imaging of heart and coronary circulation	0	0	1	-	R93.1
8	Cardiovascular	CV_419	Presence of cardiac device	0	11	9	V45.0 || V45.00 || V45.09 || V53.39	Z45.0 || Z45.09 || Z95.0 || Z95.811
8	Cardiovascular	CV_419.1	Presence of cardiac pacemaker	0	4	3	996.01 || V45.01 || V53.3 || V53.31	Z45.01 || Z45.010 || Z45.018
8	Cardiovascular	CV_419.2	Presence of cardiac defibrillator	0	3	2	996.04 || V45.02 || V53.32	Z45.02 || Z95.810
8	Cardiovascular	CV_420	Cardiac arrest	0	3	17	427.5 || 779.85 || V12.53	I46 || I46.2 || I46.8 || I46.9 || I97.12 || I97.120 || I97.121 || I97.71 || I97.710 || I97.711 || O03.36 || O03.86 || O04.86 || O07.36 || O08.81 || P29.81 || Z86.74
8	Cardiovascular	CV_423	Abnormal cardiac sounds	0	2	4	785.3	R01 || R01.2
8	Cardiovascular	CV_423.1	Cardiac murmurs	0	1	2	785.2	R01.0 || R01.1
8	Cardiovascular	CV_424	Heart failure	0	30	33	402.01 || 402.11 || 402.91 || 404.01 || 404.03 || 404.11 || 404.13 || 404.91 || 404.92 || 404.93 || 428 || 428.0 || 428.9	I11.0 || I13.0 || I13.2 || I50 || I50.8 || I50.82 || I50.83 || I50.84 || I50.89 || I50.9
8	Cardiovascular	CV_424.1	Left heart failure	0	1	1	428.1	I50.1
8	Cardiovascular	CV_424.2	Systolic heart failure	0	5	5	428.2 || 428.20 || 428.21 || 428.22 || 428.23	I50.2 || I50.20 || I50.21 || I50.22 || I50.23
8	Cardiovascular	CV_424.3	Diastolic heart failure	0	5	5	428.3 || 428.30 || 428.31 || 428.32 || 428.33	I50.3 || I50.30 || I50.31 || I50.32 || I50.33
8	Cardiovascular	CV_424.4	Combined systolic and diastolic heart failure	0	5	5	428.4 || 428.40 || 428.41 || 428.42 || 428.43	I50.4 || I50.40 || I50.41 || I50.42 || I50.43
8	Cardiovascular	CV_424.5	Right heart failure*	1	0	6	-	I50.81 || I50.810 || I50.811 || I50.812 || I50.813 || I50.814
8	Cardiovascular	CV_424.7	Rheumatic heart failure	0	1	1	398.91	I09.81
8	Cardiovascular	CV_425	Cardiomegaly	0	1	1	429.3	I51.7
8	Cardiovascular	CV_426	Complications and ill-defined descriptions of heart disease	0	10	9	429 || 429.1 || 429.5 || 429.6 || 429.71 || 429.8 || 429.81 || 429.82 || 429.89 || 429.9	I39 || I51 || I51.0 || I51.1 || I51.2 || I51.5 || I51.8 || I51.89 || I51.9 || I52
8	Cardiovascular	CV_430	Nontraumatic Intracranial hemorrhage	0	13	201	432 || 432.9 || 772.1 || 772.10 || 772.11 || 772.12 || 772.13 || 772.14	I62 || I62.9 || I69.2 || I69.20 || I69.21 || I69.210 || I69.211 || I69.212 || I69.213 || I69.214 || I69.215 || I69.218 || I69.219 || I69.22 || I69.220 || I69.221 || I69.222 || I69.223 || I69.228 || I69.23 || I69.231 || I69.232 || I69.233 || I69.234 || I69.239 || I69.24 || I69.241 || I69.242 || I69.243 || I69.244 || I69.249 || I69.25 || I69.251 || I69.252 || I69.253 || I69.254 || I69.255 || I69.259 || I69.26 || I69.261 || I69.262 || I69.263 || I69.264 || I69.265 || I69.269 || I69.29 || I69.290 || I69.291 || I69.292 || I69.293 || I69.298 || P52 || P52.0 || P52.1 || P52.2 || P52.21 || P52.22 || P52.3 || P52.6 || P52.8 || P52.9
8	Cardiovascular	CV_430.1	Nontraumatic subarachnoid hemorrhage	0	2	75	430 || 772.2	I60 || I60.0 || I60.00 || I60.01 || I60.02 || I60.1 || I60.10 || I60.11 || I60.12 || I60.2 || I60.20 || I60.21 || I60.22 || I60.3 || I60.30 || I60.31 || I60.32 || I60.4 || I60.5 || I60.50 || I60.51 || I60.52 || I60.6 || I60.7 || I60.8 || I60.9 || I69.0 || I69.00 || I69.01 || I69.010 || I69.011 || I69.012 || I69.013 || I69.014 || I69.015 || I69.018 || I69.019 || I69.02 || I69.020 || I69.021 || I69.022 || I69.023 || I69.028 || I69.03 || I69.031 || I69.032 || I69.033 || I69.034 || I69.039 || I69.04 || I69.041 || I69.042 || I69.043 || I69.044 || I69.049 || I69.05 || I69.051 || I69.052 || I69.053 || I69.054 || I69.059 || I69.06 || I69.061 || I69.062 || I69.063 || I69.064 || I69.065 || I69.069 || I69.09 || I69.090 || I69.091 || I69.092 || I69.093 || I69.098 || P52.5
8	Cardiovascular	CV_430.2	Nontraumatic intracerebral hemorrhage	0	1	59	431	I61 || I61.0 || I61.1 || I61.2 || I61.3 || I61.4 || I61.5 || I61.6 || I61.8 || I61.9 || I69.1 || I69.10 || I69.11 || I69.110 || I69.111 || I69.112 || I69.113 || I69.114 || I69.115 || I69.118 || I69.119 || I69.12 || I69.120 || I69.121 || I69.122 || I69.123 || I69.128 || I69.13 || I69.131 || I69.132 || I69.133 || I69.134 || I69.139 || I69.14 || I69.141 || I69.142 || I69.143 || I69.144 || I69.149 || I69.15 || I69.151 || I69.152 || I69.153 || I69.154 || I69.159 || I69.16 || I69.161 || I69.162 || I69.163 || I69.164 || I69.165 || I69.169 || I69.19 || I69.190 || I69.191 || I69.192 || I69.193 || I69.198 || P52.4
8	Cardiovascular	CV_430.3	Nontraumatic subdural hemorrhage	0	1	5	432.1	I62.0 || I62.00 || I62.01 || I62.02 || I62.03
8	Cardiovascular	CV_430.4	Nontraumatic extradural hemorrhage	0	1	1	432.0	I62.1
8	Cardiovascular	CV_431	Stroke and transient cerebral ischemic attacks	0	56	464	438 || 438.0 || 438.1 || 438.10 || 438.11 || 438.12 || 438.13 || 438.14 || 438.19 || 438.2 || 438.20 || 438.21 || 438.22 || 438.3 || 438.30 || 438.31 || 438.32 || 438.4 || 438.40 || 438.41 || 438.42 || 438.5 || 438.50 || 438.51 || 438.52 || 438.53 || 438.6 || 438.7 || 438.8 || 438.81 || 438.82 || 438.83 || 438.84 || 438.85 || 438.89 || 438.9 || V12.54	G45 || G45.8 || I69 || I69.8 || I69.80 || I69.81 || I69.810 || I69.811 || I69.812 || I69.813 || I69.814 || I69.815 || I69.818 || I69.819 || I69.82 || I69.820 || I69.821 || I69.822 || I69.823 || I69.828 || I69.83 || I69.831 || I69.832 || I69.833 || I69.834 || I69.839 || I69.84 || I69.841 || I69.842 || I69.843 || I69.844 || I69.849 || I69.85 || I69.851 || I69.852 || I69.853 || I69.854 || I69.859 || I69.86 || I69.861 || I69.862 || I69.863 || I69.864 || I69.865 || I69.869 || I69.89 || I69.890 || I69.891 || I69.892 || I69.893 || I69.898 || I69.9 || I69.90 || I69.91 || I69.910 || I69.911 || I69.912 || I69.913 || I69.914 || I69.915 || I69.918 || I69.919 || I69.92 || I69.920 || I69.921 || I69.922 || I69.923 || I69.928 || I69.93 || I69.931 || I69.932 || I69.933 || I69.934 || I69.939 || I69.94 || I69.941 || I69.942 || I69.943 || I69.944 || I69.949 || I69.95 || I69.951 || I69.952 || I69.953 || I69.954 || I69.959 || I69.96 || I69.961 || I69.962 || I69.963 || I69.964 || I69.965 || I69.969 || I69.99 || I69.990 || I69.991 || I69.992 || I69.993 || I69.998 || R29.7 || R29.70 || R29.700 || R29.701 || R29.702 || R29.703 || R29.704 || R29.705 || R29.706 || R29.707 || R29.708 || R29.709 || R29.71 || R29.710 || R29.711 || R29.712 || R29.713 || R29.714 || R29.715 || R29.716 || R29.717 || R29.718 || R29.719 || R29.72 || R29.720 || R29.721 || R29.722 || R29.723 || R29.724 || R29.725 || R29.726 || R29.727 || R29.728 || R29.729 || R29.73 || R29.730 || R29.731 || R29.732 || R29.733 || R29.734 || R29.735 || R29.736 || R29.737 || R29.738 || R29.739 || R29.74 || R29.740 || R29.741 || R29.742 || Z86.73
8	Cardiovascular	CV_431.1	Stroke	0	16	314	-	-
8	Cardiovascular	CV_431.11	Cerebral infarction [Ischemic stroke]	0	14	177	346.6 || 346.60 || 346.61 || 346.62 || 346.63 || 433.01 || 433.11 || 433.21 || 433.31 || 433.81 || 433.91 || 434.01 || 434.11 || 434.91	G43.6 || G43.60 || G43.601 || G43.609 || G43.61 || G43.611 || G43.619 || I63 || I63.0 || I63.00 || I63.01 || I63.011 || I63.012 || I63.013 || I63.019 || I63.02 || I63.03 || I63.031 || I63.032 || I63.033 || I63.039 || I63.09 || I63.1 || I63.10 || I63.11 || I63.111 || I63.112 || I63.113 || I63.119 || I63.12 || I63.13 || I63.131 || I63.132 || I63.133 || I63.139 || I63.19 || I63.2 || I63.20 || I63.21 || I63.211 || I63.212 || I63.213 || I63.219 || I63.22 || I63.23 || I63.231 || I63.232 || I63.233 || I63.239 || I63.29 || I63.3 || I63.30 || I63.31 || I63.311 || I63.312 || I63.313 || I63.319 || I63.32 || I63.321 || I63.322 || I63.323 || I63.329 || I63.33 || I63.331 || I63.332 || I63.333 || I63.339 || I63.34 || I63.341 || I63.342 || I63.343 || I63.349 || I63.39 || I63.4 || I63.40 || I63.41 || I63.411 || I63.412 || I63.413 || I63.419 || I63.42 || I63.421 || I63.422 || I63.423 || I63.429 || I63.43 || I63.431 || I63.432 || I63.433 || I63.439 || I63.44 || I63.441 || I63.442 || I63.443 || I63.449 || I63.49 || I63.5 || I63.50 || I63.51 || I63.511 || I63.512 || I63.513 || I63.519 || I63.52 || I63.521 || I63.522 || I63.523 || I63.529 || I63.53 || I63.531 || I63.532 || I63.533 || I63.539 || I63.54 || I63.541 || I63.542 || I63.543 || I63.549 || I63.59 || I63.6 || I63.8 || I63.81 || I63.89 || I63.9 || I69.3 || I69.30 || I69.31 || I69.310 || I69.311 || I69.312 || I69.313 || I69.314 || I69.315 || I69.318 || I69.319 || I69.32 || I69.320 || I69.321 || I69.322 || I69.323 || I69.328 || I69.33 || I69.331 || I69.332 || I69.333 || I69.334 || I69.339 || I69.34 || I69.341 || I69.342 || I69.343 || I69.344 || I69.349 || I69.35 || I69.351 || I69.352 || I69.353 || I69.354 || I69.359 || I69.36 || I69.361 || I69.362 || I69.363 || I69.364 || I69.365 || I69.369 || I69.39 || I69.390 || I69.391 || I69.392 || I69.393 || I69.398 || P91.82 || P91.821 || P91.822 || P91.823 || P91.829
8	Cardiovascular	CV_431.12	Hemorrhagic stroke	0	2	132	430 || 431	I60 || I60.0 || I60.00 || I60.01 || I60.02 || I60.1 || I60.10 || I60.11 || I60.12 || I60.2 || I60.20 || I60.21 || I60.22 || I60.3 || I60.30 || I60.31 || I60.32 || I60.4 || I60.5 || I60.50 || I60.51 || I60.52 || I60.6 || I60.7 || I60.8 || I60.9 || I61 || I61.0 || I61.1 || I61.2 || I61.3 || I61.4 || I61.5 || I61.6 || I61.8 || I61.9 || I69.0 || I69.00 || I69.01 || I69.010 || I69.011 || I69.012 || I69.013 || I69.014 || I69.015 || I69.018 || I69.019 || I69.02 || I69.020 || I69.021 || I69.022 || I69.023 || I69.028 || I69.03 || I69.031 || I69.032 || I69.033 || I69.034 || I69.039 || I69.04 || I69.041 || I69.042 || I69.043 || I69.044 || I69.049 || I69.05 || I69.051 || I69.052 || I69.053 || I69.054 || I69.059 || I69.06 || I69.061 || I69.062 || I69.063 || I69.064 || I69.065 || I69.069 || I69.09 || I69.090 || I69.091 || I69.092 || I69.093 || I69.098 || I69.1 || I69.10 || I69.11 || I69.110 || I69.111 || I69.112 || I69.113 || I69.114 || I69.115 || I69.118 || I69.119 || I69.12 || I69.120 || I69.121 || I69.122 || I69.123 || I69.128 || I69.13 || I69.131 || I69.132 || I69.133 || I69.134 || I69.139 || I69.14 || I69.141 || I69.142 || I69.143 || I69.144 || I69.149 || I69.15 || I69.151 || I69.152 || I69.153 || I69.154 || I69.159 || I69.16 || I69.161 || I69.162 || I69.163 || I69.164 || I69.165 || I69.169 || I69.19 || I69.190 || I69.191 || I69.192 || I69.193 || I69.198
8	Cardiovascular	CV_431.13	Brain stem stroke syndrome*	1	0	1	-	G46.3
8	Cardiovascular	CV_431.14	Cerebellar stroke syndrome*	1	0	1	-	G46.4
8	Cardiovascular	CV_431.15	Lacunar syndrome*	1	0	3	-	G46.5 || G46.6 || G46.7
8	Cardiovascular	CV_431.2	Transient cerebral ischemic attack [TIA]	0	3	1	435 || 435.8 || 435.9	G45.9
8	Cardiovascular	CV_433	Other cerebrovascular disease	0	32	77	434.91 || 436 || 437 || 437.8 || 437.9	G46 || G46.8 || I67 || I67.8 || I67.89 || I67.9 || I68 || I68.8
8	Cardiovascular	CV_433.1	Occlusion and stenosis of cerebral arteries	0	3	42	434 || 434.9 || 434.90	I63.5 || I63.50 || I63.51 || I63.511 || I63.512 || I63.513 || I63.519 || I63.52 || I63.521 || I63.522 || I63.523 || I63.529 || I63.53 || I63.531 || I63.532 || I63.533 || I63.539 || I63.54 || I63.541 || I63.542 || I63.543 || I63.549 || I63.59 || I66 || I66.0 || I66.01 || I66.02 || I66.03 || I66.09 || I66.1 || I66.11 || I66.12 || I66.13 || I66.19 || I66.2 || I66.21 || I66.22 || I66.23 || I66.29 || I66.3 || I66.8 || I66.9
8	Cardiovascular	CV_433.2	Occlusion and stenosis of precerebral arteries	0	18	14	433 || 433.0 || 433.00 || 433.01 || 433.2 || 433.20 || 433.21 || 433.3 || 433.30 || 433.31 || 433.8 || 433.80 || 433.81 || 433.9 || 433.90	I65 || I65.0 || I65.01 || I65.02 || I65.03 || I65.09 || I65.1 || I65.29 || I65.8 || I65.9
8	Cardiovascular	CV_433.21	Carotid artery stenosis	0	3	4	433.1 || 433.10 || 433.11	I65.2 || I65.21 || I65.22 || I65.23
8	Cardiovascular	CV_433.3	Cerebrovascular insufficiency	0	5	12	437.1	G45.2 || I67.81 || I67.82 || P91.0
8	Cardiovascular	CV_433.31	Cerebrovascular vasospasm and vasoconstriction*	1	0	3	-	I67.84 || I67.841 || I67.848
8	Cardiovascular	CV_433.32	Vertebro-basilar artery syndrome	0	4	2	435.0 || 435.1 || 435.2 || 435.3	G45.0 || G45.1
8	Cardiovascular	CV_433.34	Cerebral artery syndrome (middle, anterior, posterior)*	1	0	3	-	G46.0 || G46.1 || G46.2
8	Cardiovascular	CV_433.4	Moyamoya disease	0	1	1	437.5	I67.5
8	Cardiovascular	CV_436	Atherosclerosis [ASCVD]	0	38	368	414.0 || 414.00 || 414.01 || 414.02 || 414.03 || 414.04 || 414.05 || 414.06 || 414.07 || 414.3 || 414.4 || 429.2 || 440 || 440.8 || 440.9 || V45.82	I25.1 || I25.10 || I25.11 || I25.110 || I25.111 || I25.112 || I25.118 || I25.119 || I25.7 || I25.70 || I25.700 || I25.701 || I25.702 || I25.708 || I25.709 || I25.71 || I25.710 || I25.711 || I25.718 || I25.719 || I25.72 || I25.720 || I25.721 || I25.722 || I25.728 || I25.729 || I25.73 || I25.730 || I25.731 || I25.738 || I25.739 || I25.75 || I25.750 || I25.751 || I25.758 || I25.759 || I25.76 || I25.760 || I25.761 || I25.768 || I25.769 || I25.79 || I25.790 || I25.791 || I25.798 || I25.799 || I25.81 || I25.810 || I25.811 || I25.812 || I25.83 || I25.84 || I70 || I70.8 || I70.9 || I70.90 || I70.91 || Z95.820 || Z98.6 || Z98.61
8	Cardiovascular	CV_436.1	Atherosclerosis of renal artery	0	1	1	440.1	I70.1
8	Cardiovascular	CV_436.2	Atherosclerosis of the extremities	0	12	290	440.2 || 440.20 || 440.21 || 440.22 || 440.23 || 440.24 || 440.29 || 440.3 || 440.30 || 440.31 || 440.32	I70.2 || I70.20 || I70.201 || I70.202 || I70.203 || I70.208 || I70.209 || I70.21 || I70.211 || I70.212 || I70.213 || I70.218 || I70.219 || I70.22 || I70.221 || I70.222 || I70.223 || I70.228 || I70.229 || I70.23 || I70.231 || I70.232 || I70.233 || I70.234 || I70.235 || I70.238 || I70.239 || I70.24 || I70.241 || I70.242 || I70.243 || I70.244 || I70.245 || I70.248 || I70.249 || I70.25 || I70.26 || I70.261 || I70.262 || I70.263 || I70.268 || I70.269 || I70.29 || I70.291 || I70.292 || I70.293 || I70.298 || I70.299 || I70.3 || I70.30 || I70.301 || I70.302 || I70.303 || I70.308 || I70.309 || I70.31 || I70.311 || I70.312 || I70.313 || I70.318 || I70.319 || I70.32 || I70.321 || I70.322 || I70.323 || I70.328 || I70.329 || I70.33 || I70.331 || I70.332 || I70.333 || I70.334 || I70.335 || I70.338 || I70.339 || I70.34 || I70.341 || I70.342 || I70.343 || I70.344 || I70.345 || I70.348 || I70.349 || I70.35 || I70.36 || I70.361 || I70.362 || I70.363 || I70.368 || I70.369 || I70.39 || I70.391 || I70.392 || I70.393 || I70.398 || I70.399 || I70.4 || I70.40 || I70.401 || I70.402 || I70.403 || I70.408 || I70.409 || I70.41 || I70.411 || I70.412 || I70.413 || I70.418 || I70.419 || I70.42 || I70.421 || I70.422 || I70.423 || I70.428 || I70.429 || I70.43 || I70.431 || I70.432 || I70.433 || I70.434 || I70.435 || I70.438 || I70.439 || I70.44 || I70.441 || I70.442 || I70.443 || I70.444 || I70.445 || I70.448 || I70.449 || I70.45 || I70.46 || I70.461 || I70.462 || I70.463 || I70.468 || I70.469 || I70.49 || I70.491 || I70.492 || I70.493 || I70.498 || I70.499 || I70.5 || I70.50 || I70.501 || I70.502 || I70.503 || I70.508 || I70.509 || I70.51 || I70.511 || I70.512 || I70.513 || I70.518 || I70.519 || I70.52 || I70.521 || I70.522 || I70.523 || I70.528 || I70.529 || I70.53 || I70.531 || I70.532 || I70.533 || I70.534 || I70.535 || I70.538 || I70.539 || I70.54 || I70.541 || I70.542 || I70.543 || I70.544 || I70.545 || I70.548 || I70.549 || I70.55 || I70.56 || I70.561 || I70.562 || I70.563 || I70.568 || I70.569 || I70.59 || I70.591 || I70.592 || I70.593 || I70.598 || I70.599 || I70.6 || I70.60 || I70.601 || I70.602 || I70.603 || I70.608 || I70.609 || I70.61 || I70.611 || I70.612 || I70.613 || I70.618 || I70.619 || I70.62 || I70.621 || I70.622 || I70.623 || I70.628 || I70.629 || I70.63 || I70.631 || I70.632 || I70.633 || I70.634 || I70.635 || I70.638 || I70.639 || I70.64 || I70.641 || I70.642 || I70.643 || I70.644 || I70.645 || I70.648 || I70.649 || I70.65 || I70.66 || I70.661 || I70.662 || I70.663 || I70.668 || I70.669 || I70.69 || I70.691 || I70.692 || I70.693 || I70.698 || I70.699 || I70.7 || I70.70 || I70.701 || I70.702 || I70.703 || I70.708 || I70.709 || I70.71 || I70.711 || I70.712 || I70.713 || I70.718 || I70.719 || I70.72 || I70.721 || I70.722 || I70.723 || I70.728 || I70.729 || I70.73 || I70.731 || I70.732 || I70.733 || I70.734 || I70.735 || I70.738 || I70.739 || I70.74 || I70.741 || I70.742 || I70.743 || I70.744 || I70.745 || I70.748 || I70.749 || I70.75 || I70.76 || I70.761 || I70.762 || I70.763 || I70.768 || I70.769 || I70.79 || I70.791 || I70.792 || I70.793 || I70.798 || I70.799 || Z98.62
8	Cardiovascular	CV_436.23	Chronic total occlusion of artery of the extremities	0	1	1	440.4	I70.92
8	Cardiovascular	CV_436.3	Atherosclerosis of aorta	0	1	1	440.0	I70.0
8	Cardiovascular	CV_436.4	Atheroembolism	0	7	15	445 || 445.0 || 445.01 || 445.02 || 445.8 || 445.81 || 445.89	I75 || I75.0 || I75.01 || I75.011 || I75.012 || I75.013 || I75.019 || I75.02 || I75.021 || I75.022 || I75.023 || I75.029 || I75.8 || I75.81 || I75.89
8	Cardiovascular	CV_436.5	Cerebral atherosclerosis	0	1	1	437.0	I67.2
8	Cardiovascular	CV_438	Aneurysm or ectasia	0	47	75	441 || 442 || 442.0 || 442.1 || 442.8 || 442.82 || 442.83 || 442.84 || 442.89 || 442.9	I72 || I72.1 || I72.2 || I72.5 || I72.6 || I72.8 || I72.9
8	Cardiovascular	CV_438.1	Aortic aneurysm and ectasia	0	18	37	093.0 || 441.0 || 441.00 || 441.5 || 441.9 || 447.7 || 447.70	A52.01 || I71.8 || I71.9 || I77.81 || I77.819 || I79.0
8	Cardiovascular	CV_438.11	Abdominal aortic aneurysm	0	4	11	441.02 || 441.3 || 441.4 || 447.72	I71.3 || I71.30 || I71.31 || I71.32 || I71.33 || I71.4 || I71.40 || I71.41 || I71.42 || I71.43 || I77.811
8	Cardiovascular	CV_438.12	Thoracic aneurysm	0	3	11	441.1 || 441.2 || 447.71	I71.1 || I71.10 || I71.11 || I71.12 || I71.13 || I71.2 || I71.20 || I71.21 || I71.22 || I71.23 || I77.810
8	Cardiovascular	CV_438.13	Thoracoabdominal aortic aneurysm	0	4	9	441.03 || 441.6 || 441.7 || 447.73	I71.5 || I71.50 || I71.51 || I71.52 || I71.6 || I71.60 || I71.61 || I71.62 || I77.812
8	Cardiovascular	CV_438.14	Ruptured aortic aneurysm	0	4	15	441.1 || 441.3 || 441.5 || 441.6	I71.1 || I71.10 || I71.11 || I71.12 || I71.13 || I71.3 || I71.30 || I71.31 || I71.32 || I71.33 || I71.5 || I71.50 || I71.51 || I71.52 || I71.8
8	Cardiovascular	CV_438.2	Aneurysm of iliac or artery of lower extremity	0	2	2	442.2 || 442.3	I72.3 || I72.4
8	Cardiovascular	CV_438.3	Aneurysm of carotid artery	0	1	1	442.81	I72.0
8	Cardiovascular	CV_438.4	Arterial dissection	0	13	23	414.1 || 443.2 || 443.22 || 443.23 || 443.24 || 443.29	I67.0 || I71 || I77.7 || I77.70 || I77.72 || I77.73 || I77.74 || I77.75 || I77.76 || I77.77 || I77.79
8	Cardiovascular	CV_438.41	Aortic dissection	0	5	9	441.0 || 441.00 || 441.01 || 441.02 || 441.03	I71.0 || I71.00 || I71.01 || I71.010 || I71.011 || I71.012 || I71.019 || I71.02 || I71.03
8	Cardiovascular	CV_438.42	Carotid artery dissection	0	1	1	443.21	I77.71
8	Cardiovascular	CV_438.43	Coronary artery dissection	0	1	2	414.12	I25.4 || I25.42
8	Cardiovascular	CV_438.5	Coronary artery aneurysm	0	1	1	414.11	I25.41
8	Cardiovascular	CV_438.6	Cerebral aneurysm	0	2	1	094.87 || 437.3	I67.1
8	Cardiovascular	CV_438.7	Aneurysm of heart	0	2	1	414.10 || 414.19	I25.3
8	Cardiovascular	CV_438.8	Rupture of artery	0	1	1	447.2	I77.2
8	Cardiovascular	CV_438.9	Aneurysm of pulmonary artery	0	1	1	417.1	I28.1
8	Cardiovascular	CV_439	Hemorrhoids	0	11	15	455 || 455.0 || 455.1 || 455.2 || 455.3 || 455.4 || 455.5 || 455.6 || 455.7 || 455.8 || 455.9	K64 || K64.0 || K64.1 || K64.2 || K64.3 || K64.4 || K64.5 || K64.8 || K64.9 || O22.4 || O22.40 || O22.41 || O22.42 || O22.43 || O87.2
8	Cardiovascular	CV_440	Embolism and thrombosis	0	123	415	453.9 || 673.2 || 673.20 || 673.21 || 673.22 || 673.23 || 673.24	I51.3 || O88.2 || O88.21 || O88.211 || O88.212 || O88.213 || O88.219 || O88.22 || O88.23 || O88.8
8	Cardiovascular	CV_440.1	Venous thromboembolism	0	76	293	453 || 453.2 || 453.3 || 453.6 || 453.7 || 453.71 || 453.73 || 453.74 || 453.75 || 453.76 || 453.77 || 453.79 || 453.8 || 453.81 || 453.83 || 453.84 || 453.85 || 453.86 || 453.87 || 453.89 || V12.51	I82 || I82.2 || I82.21 || I82.210 || I82.211 || I82.22 || I82.220 || I82.221 || I82.29 || I82.290 || I82.291 || I82.3 || I82.6 || I82.60 || I82.601 || I82.602 || I82.603 || I82.609 || I82.61 || I82.611 || I82.612 || I82.613 || I82.619 || I82.7 || I82.70 || I82.701 || I82.702 || I82.703 || I82.709 || I82.71 || I82.711 || I82.712 || I82.713 || I82.719 || I82.8 || I82.81 || I82.811 || I82.812 || I82.813 || I82.819 || I82.89 || I82.890 || I82.891 || I82.9 || I82.90 || I82.91 || I82.A || I82.A1 || I82.A11 || I82.A12 || I82.A13 || I82.A19 || I82.A2 || I82.A21 || I82.A22 || I82.A23 || I82.A29 || I82.B || I82.B1 || I82.B11 || I82.B12 || I82.B13 || I82.B19 || I82.B2 || I82.B21 || I82.B22 || I82.B23 || I82.B29 || I82.C || I82.C1 || I82.C11 || I82.C12 || I82.C13 || I82.C19 || I82.C2 || I82.C21 || I82.C22 || I82.C23 || I82.C29 || K64 || K64.5 || N48.81 || O22.5 || O22.50 || O22.51 || O22.52 || O22.53 || O87.3 || Z86.71 || Z86.718
8	Cardiovascular	CV_440.11	Deep vein thrombosis [DVT]	0	24	143	453.4 || 453.40 || 453.41 || 453.42 || 453.5 || 453.50 || 453.51 || 453.52 || 453.72 || 453.82 || 459.1 || 459.10 || 459.11 || 459.12 || 459.13 || 459.19 || 671.3 || 671.30 || 671.31 || 671.33 || 671.4 || 671.40 || 671.42 || 671.44	I82.4 || I82.40 || I82.401 || I82.402 || I82.403 || I82.409 || I82.41 || I82.411 || I82.412 || I82.413 || I82.419 || I82.42 || I82.421 || I82.422 || I82.423 || I82.429 || I82.43 || I82.431 || I82.432 || I82.433 || I82.439 || I82.44 || I82.441 || I82.442 || I82.443 || I82.449 || I82.45 || I82.451 || I82.452 || I82.453 || I82.459 || I82.46 || I82.461 || I82.462 || I82.463 || I82.469 || I82.49 || I82.491 || I82.492 || I82.493 || I82.499 || I82.4Y || I82.4Y1 || I82.4Y2 || I82.4Y3 || I82.4Y9 || I82.4Z || I82.4Z1 || I82.4Z2 || I82.4Z3 || I82.4Z9 || I82.5 || I82.50 || I82.501 || I82.502 || I82.503 || I82.509 || I82.51 || I82.511 || I82.512 || I82.513 || I82.519 || I82.52 || I82.521 || I82.522 || I82.523 || I82.529 || I82.53 || I82.531 || I82.532 || I82.533 || I82.539 || I82.54 || I82.541 || I82.542 || I82.543 || I82.549 || I82.55 || I82.551 || I82.552 || I82.553 || I82.559 || I82.56 || I82.561 || I82.562 || I82.563 || I82.569 || I82.59 || I82.591 || I82.592 || I82.593 || I82.599 || I82.5Y || I82.5Y1 || I82.5Y2 || I82.5Y3 || I82.5Y9 || I82.5Z || I82.5Z1 || I82.5Z2 || I82.5Z3 || I82.5Z9 || I82.62 || I82.621 || I82.622 || I82.623 || I82.629 || I82.72 || I82.721 || I82.722 || I82.723 || I82.729 || I87.0 || I87.00 || I87.001 || I87.002 || I87.003 || I87.009 || I87.01 || I87.011 || I87.012 || I87.013 || I87.019 || I87.02 || I87.021 || I87.022 || I87.023 || I87.029 || I87.03 || I87.031 || I87.032 || I87.033 || I87.039 || I87.09 || I87.091 || I87.092 || I87.093 || I87.099 || O22.3 || O22.30 || O22.31 || O22.32 || O22.33
8	Cardiovascular	CV_440.12	Portal vein thrombosis	0	1	1	452	I81
8	Cardiovascular	CV_440.13	Phlebitis and thrombophlebitis	0	27	56	451 || 451.0 || 451.1 || 451.11 || 451.19 || 451.2 || 451.8 || 451.81 || 451.82 || 451.83 || 451.84 || 451.89 || 451.9 || 453.1 || 671.2 || 671.20 || 671.21 || 671.22 || 671.23 || 671.24 || 671.5 || 671.50 || 671.51 || 671.52 || 671.53 || 671.54 || V12.52	G08 || I80 || I80.0 || I80.00 || I80.01 || I80.02 || I80.03 || I80.1 || I80.10 || I80.11 || I80.12 || I80.13 || I80.2 || I80.20 || I80.201 || I80.202 || I80.203 || I80.209 || I80.21 || I80.211 || I80.212 || I80.213 || I80.219 || I80.22 || I80.221 || I80.222 || I80.223 || I80.229 || I80.23 || I80.231 || I80.232 || I80.233 || I80.239 || I80.25 || I80.251 || I80.252 || I80.253 || I80.259 || I80.29 || I80.291 || I80.292 || I80.293 || I80.299 || I80.3 || I80.8 || I80.9 || I82.1 || K75.1 || O22.2 || O22.20 || O22.21 || O22.22 || O22.23 || O87.0 || O87.1 || Z86.72
8	Cardiovascular	CV_440.14	Budd-Chiari syndrome	0	1	1	453.0	I82.0
8	Cardiovascular	CV_440.15	Cerebral venous sinus thrombosis	0	2	2	325 || 437.6	I63.6 || I67.6
8	Cardiovascular	CV_440.2	Arterial embolism and thrombosis	0	18	89	444 || 444.0 || 444.01 || 444.09 || 444.1 || 444.2 || 444.21 || 444.22 || 444.8 || 444.81 || 444.89 || 444.9	I24.0 || I74 || I74.0 || I74.01 || I74.09 || I74.1 || I74.10 || I74.11 || I74.19 || I74.2 || I74.3 || I74.4 || I74.5 || I74.8 || I74.9
8	Cardiovascular	CV_440.21	Embolism of cerebral or precerebral arteries	0	3	37	434.1 || 434.10 || 434.11	I63.1 || I63.10 || I63.11 || I63.111 || I63.112 || I63.113 || I63.119 || I63.12 || I63.13 || I63.131 || I63.132 || I63.133 || I63.139 || I63.19 || I63.4 || I63.40 || I63.41 || I63.411 || I63.412 || I63.413 || I63.419 || I63.42 || I63.421 || I63.422 || I63.423 || I63.429 || I63.43 || I63.431 || I63.432 || I63.433 || I63.439 || I63.44 || I63.441 || I63.442 || I63.443 || I63.449 || I63.49
8	Cardiovascular	CV_440.22	Thrombosis of cerebral or precerebral arteries	0	3	37	434.0 || 434.00 || 434.01	I63.0 || I63.00 || I63.01 || I63.011 || I63.012 || I63.013 || I63.019 || I63.02 || I63.03 || I63.031 || I63.032 || I63.033 || I63.039 || I63.09 || I63.3 || I63.30 || I63.31 || I63.311 || I63.312 || I63.313 || I63.319 || I63.32 || I63.321 || I63.322 || I63.323 || I63.329 || I63.33 || I63.331 || I63.332 || I63.333 || I63.339 || I63.34 || I63.341 || I63.342 || I63.343 || I63.349 || I63.39
8	Cardiovascular	CV_440.3	Pulmonary embolism	0	15	14	415.0 || 415.1 || 415.11 || 415.12 || 415.13 || 415.19 || 416.2 || 673 || 673.8 || 673.80 || 673.81 || 673.82 || 673.83 || 673.84 || V12.55	I26 || I26.0 || I26.01 || I26.02 || I26.09 || I26.9 || I26.90 || I26.92 || I26.93 || I26.94 || I26.99 || I27.24 || I27.82 || Z86.711
8	Cardiovascular	CV_440.4	Septic embolism	0	7	9	449 || 673.3 || 673.30 || 673.31 || 673.32 || 673.33 || 673.34	I76 || O88.3 || O88.31 || O88.311 || O88.312 || O88.313 || O88.319 || O88.32 || O88.33
8	Cardiovascular	CV_441	Arteriovenous malformation	0	3	12	-	Q27.3 || Q27.30 || Q27.31 || Q27.32 || Q27.39
8	Cardiovascular	CV_441.1	Arteriovenous fistula	0	2	2	417.0 || 447.0	I28.0 || I77.0
8	Cardiovascular	CV_441.2	Pulmonary arteriovenous malformation	0	1	2	747.32	I28.0 || Q25.72
8	Cardiovascular	CV_441.3	Arteriovenous malformation of digestive system*	1	0	1	-	Q27.33
8	Cardiovascular	CV_441.4	Arteriovenous malformation of renal vessel*	1	0	1	-	Q27.34
8	Cardiovascular	CV_441.5	Arteriovenous malformation of precerebral or cerebral vessels*	1	0	2	-	Q28.0 || Q28.2
8	Cardiovascular	CV_442	Disease of capillaries	0	3	4	448 || 448.0 || 448.9	I78 || I78.0 || I78.8 || I78.9
8	Cardiovascular	CV_443	Other disorders of arteries and arterioles	0	7	11	447 || 447.3 || 447.8 || 447.9	I77 || I77.8 || I77.89 || I77.9 || I79 || I79.1 || I79.8
8	Cardiovascular	CV_443.1	Stricture of artery [Arterial stenosis]	0	1	1	447.1	I77.1
8	Cardiovascular	CV_443.2	Celiac artery compression syndrome	0	1	1	447.4	I77.4
8	Cardiovascular	CV_443.3	Arterial fibromuscular dysplasia*	1	0	1	-	I77.3
8	Cardiovascular	CV_443.4	Necrosis of artery	0	1	1	447.5	I77.5
8	Cardiovascular	CV_444	Venous insufficiency	0	36	123	-	-
8	Cardiovascular	CV_444.1	Varicose veins	0	29	96	456 || 456.3 || 456.5 || 456.8	I86 || I86.0 || I86.2 || I86.8
8	Cardiovascular	CV_444.11	Varicose veins of lower extremities	0	12	77	454 || 454.0 || 454.1 || 454.2 || 454.8 || 454.9 || 671.0 || 671.00 || 671.01 || 671.02 || 671.03 || 671.04	I83 || I83.0 || I83.00 || I83.001 || I83.002 || I83.003 || I83.004 || I83.005 || I83.008 || I83.009 || I83.01 || I83.011 || I83.012 || I83.013 || I83.014 || I83.015 || I83.018 || I83.019 || I83.02 || I83.021 || I83.022 || I83.023 || I83.024 || I83.025 || I83.028 || I83.029 || I83.1 || I83.10 || I83.11 || I83.12 || I83.2 || I83.20 || I83.201 || I83.202 || I83.203 || I83.204 || I83.205 || I83.208 || I83.209 || I83.21 || I83.211 || I83.212 || I83.213 || I83.214 || I83.215 || I83.218 || I83.219 || I83.22 || I83.221 || I83.222 || I83.223 || I83.224 || I83.225 || I83.228 || I83.229 || I83.8 || I83.81 || I83.811 || I83.812 || I83.813 || I83.819 || I83.89 || I83.891 || I83.892 || I83.893 || I83.899 || I83.9 || I83.90 || I83.91 || I83.92 || I83.93 || O22.0 || O22.00 || O22.01 || O22.02 || O22.03 || O87.4
8	Cardiovascular	CV_444.12	Gastric varices*	1	0	1	-	I86.4
8	Cardiovascular	CV_444.13	Esophageal varices	0	5	7	456.0 || 456.1 || 456.2 || 456.20 || 456.21	I85 || I85.0 || I85.00 || I85.01 || I85.1 || I85.10 || I85.11
8	Cardiovascular	CV_444.14	Vulval varices	0	7	6	456.6 || 671.1 || 671.10 || 671.11 || 671.12 || 671.13 || 671.14	I86.3 || O22.1 || O22.10 || O22.11 || O22.12 || O22.13
8	Cardiovascular	CV_444.15	Scrotal varices [Varicocele]	0	1	1	456.4	I86.1
8	Cardiovascular	CV_444.5	Venous insufficiency (chronic) (peripheral)	0	1	1	459.81	I87.2
8	Cardiovascular	CV_444.6	Chronic venous hypertension	0	6	26	459.3 || 459.30 || 459.31 || 459.32 || 459.33 || 459.39	I87.3 || I87.30 || I87.301 || I87.302 || I87.303 || I87.309 || I87.31 || I87.311 || I87.312 || I87.313 || I87.319 || I87.32 || I87.321 || I87.322 || I87.323 || I87.329 || I87.33 || I87.331 || I87.332 || I87.333 || I87.339 || I87.39 || I87.391 || I87.392 || I87.393 || I87.399
8	Cardiovascular	CV_446	Hypotension	0	14	13	458 || 458.1 || 458.2 || 458.21 || 458.29 || 458.8 || 458.9 || 669.2 || 669.20 || 669.21 || 669.22 || 669.23 || 669.24	I95 || I95.0 || I95.2 || I95.3 || I95.8 || I95.89 || I95.9 || O26.5 || O26.50 || O26.51 || O26.52 || O26.53
8	Cardiovascular	CV_446.2	Orthostatic hypotension	0	1	1	458.0	I95.1
8	Cardiovascular	CV_447	Nonspecific low blood-pressure reading	0	1	1	796.3	R03.1
8	Cardiovascular	CV_448	Peripheral vascular disease	0	7	8	443 || 443.8 || 443.81 || 443.89	I73 || I73.8 || I73.89
8	Cardiovascular	CV_448.1	Raynaud's syndrome	0	1	3	443.0	I73.0 || I73.00 || I73.01
8	Cardiovascular	CV_448.2	Erythromelalgia	0	1	1	443.82	I73.81
8	Cardiovascular	CV_448.9	Peripheral vascular disease NOS [includes PAD]	0	1	1	443.9	I73.9
8	Cardiovascular	CV_449	Other disorders of the circulatory system	0	5	7	459 || 459.2 || 459.8 || 459.89 || 459.9	I87 || I87.1 || I87.8 || I87.9 || I99 || I99.8 || I99.9
8	Cardiovascular	CV_452	Hemorrhage, NOS	0	1	1	459.0	R58
9	Respiratory	RE_460	Respiratory infection	0	189	61	491 || 491.0 || 491.1 || 491.8 || 491.9	-
9	Respiratory	RE_460.1	Acute upper respiratory infection	0	32	35	032.1 || 032.3 || 034.0 || 460 || 462 || 463 || 464 || 464.0 || 464.00 || 464.01 || 464.1 || 464.10 || 464.11 || 464.2 || 464.20 || 464.21 || 464.3 || 464.30 || 464.31 || 464.4 || 465 || 465.0 || 465.8 || 465.9	A36.0 || A36.1 || A54.5 || B00.2 || B08.5 || B44.2 || J00 || J02 || J02.0 || J02.8 || J02.9 || J03 || J03.0 || J03.00 || J03.01 || J03.8 || J03.80 || J03.81 || J03.9 || J03.90 || J03.91 || J04 || J04.0 || J04.1 || J04.10 || J04.11 || J04.2 || J05 || J05.0 || J05.1 || J05.10 || J05.11 || J06 || J06.0 || J06.9
9	Respiratory	RE_460.2	Acute lower respiratory infection	0	5	19	466 || 466.0 || 466.1 || 466.11 || 466.19	J20 || J20.0 || J20.1 || J20.2 || J20.3 || J20.4 || J20.5 || J20.6 || J20.7 || J20.8 || J20.9 || J21 || J21.0 || J21.1 || J21.8 || J21.9 || J22 || J44.0 || J47.0
9	Respiratory	RE_460.3	Pulmonary tuberculosis	0	-	-	010 || 010.0 || 010.00 || 010.01 || 010.02 || 010.03 || 010.04 || 010.05 || 010.06 || 010.1 || 010.10 || 010.11 || 010.12 || 010.13 || 010.14 || 010.15 || 010.16 || 010.8 || 010.80 || 010.81 || 010.82 || 010.83 || 010.84 || 010.85 || 010.86 || 010.9 || 010.90 || 010.91 || 010.92 || 010.93 || 010.94 || 010.95 || 010.96 || 011 || 011.0 || 011.00 || 011.01 || 011.02 || 011.03 || 011.04 || 011.05 || 011.06 || 011.1 || 011.10 || 011.11 || 011.12 || 011.13 || 011.14 || 011.15 || 011.16 || 011.2 || 011.20 || 011.21 || 011.22 || 011.23 || 011.24 || 011.25 || 011.26 || 011.3 || 011.30 || 011.31 || 011.32 || 011.33 || 011.34 || 011.35 || 011.36 || 011.4 || 011.40 || 011.41 || 011.42 || 011.43 || 011.44 || 011.45 || 011.46 || 011.5 || 011.50 || 011.51 || 011.52 || 011.53 || 011.54 || 011.55 || 011.56 || 011.6 || 011.60 || 011.61 || 011.62 || 011.63 || 011.64 || 011.65 || 011.66 || 011.7 || 011.70 || 011.71 || 011.72 || 011.73 || 011.74 || 011.75 || 011.76 || 011.8 || 011.80 || 011.81 || 011.82 || 011.83 || 011.84 || 011.85 || 011.86 || 011.9 || 011.90 || 011.91 || 011.92 || 011.93 || 011.94 || 011.95 || 011.96 || 012 || 012.0 || 012.00 || 012.01 || 012.02 || 012.03 || 012.04 || 012.05 || 012.06 || 012.1 || 012.10 || 012.11 || 012.12 || 012.13 || 012.14 || 012.15 || 012.16 || 012.2 || 012.20 || 012.21 || 012.22 || 012.23 || 012.24 || 012.25 || 012.26 || 012.3 || 012.30 || 012.31 || 012.32 || 012.33 || 012.34 || 012.35 || 012.36 || 012.8 || 012.80 || 012.81 || 012.82 || 012.83 || 012.84 || 012.85 || 012.86	A15 || A15.0 || A15.4 || A15.5 || A15.6 || A15.7 || A15.8 || A15.9
9	Respiratory	RE_462	Sinusitis	0	14	30	-	-
9	Respiratory	RE_462.1	Acute sinusitis	0	7	22	461 || 461.0 || 461.1 || 461.2 || 461.3 || 461.8 || 461.9	J01 || J01.0 || J01.00 || J01.01 || J01.1 || J01.10 || J01.11 || J01.2 || J01.20 || J01.21 || J01.3 || J01.30 || J01.31 || J01.4 || J01.40 || J01.41 || J01.8 || J01.80 || J01.81 || J01.9 || J01.90 || J01.91
9	Respiratory	RE_462.2	Chronic sinusitis	0	7	8	473 || 473.0 || 473.1 || 473.2 || 473.3 || 473.8 || 473.9	J32 || J32.0 || J32.1 || J32.2 || J32.3 || J32.4 || J32.8 || J32.9
9	Respiratory	RE_463	Rhinitis and nasal congestion	0	8	12	-	J30
9	Respiratory	RE_463.1	Chronic rhinitis	0	1	1	472.0	J31.0
9	Respiratory	RE_463.2	Allergic rhinitis	0	6	7	477 || 477.8 || 477.9	J30.8 || J30.89 || J30.9
9	Respiratory	RE_463.21	Seasonal allergic rhinitis	0	1	2	477.0	J30.1 || J30.2
9	Respiratory	RE_463.22	Allergic rhinitis due to food	0	1	1	477.1	J30.5
9	Respiratory	RE_463.23	Allergic rhinitis, due to animal hair and dander	0	1	1	477.2	J30.81
9	Respiratory	RE_463.3	Vasomotor rhinitis*	1	0	1	-	J30.0
9	Respiratory	RE_463.4	Nasal congestion*	1	0	1	-	R09.81
9	Respiratory	RE_463.5	Postnasal drip	0	1	1	784.91	R09.82
9	Respiratory	RE_464	Nasopharyngitis	0	4	3	-	-
9	Respiratory	RE_464.1	Acute nasopharyngitis	0	2	2	032.1 || 460	A36.1 || J00
9	Respiratory	RE_464.2	Chronic nasopharyngitis	0	2	1	472 || 472.2	J31.1
9	Respiratory	RE_465	Pharyngitis	0	6	13	-	J39.1
9	Respiratory	RE_465.1	Acute Pharyngitis	0	3	9	098.6 || 462	A54.5 || B08.5 || J02 || J02.8 || J02.9
9	Respiratory	RE_465.11	Streptococcal tonsillitis/pharyngitis	0	1	4	034.0	J02.0 || J03.0 || J03.00 || J03.01
9	Respiratory	RE_465.2	Chronic Pharyngitis	0	1	2	472.1	J31 || J31.2
9	Respiratory	RE_465.3	Pharyngeal abscess	0	2	1	478.22 || 478.24	J39.0
9	Respiratory	RE_466	Tonsillitis and adenoiditis	0	14	21	474.8 || 474.9	J35 || J35.8 || J35.9
9	Respiratory	RE_466.1	Acute tonsillitis and adenoiditis	0	1	10	463	A36.0 || B00.2 || B44.2 || J03 || J03.8 || J03.80 || J03.81 || J03.9 || J03.90 || J03.91
9	Respiratory	RE_466.2	Chronic tonsillitis and adenoiditis	0	5	4	474 || 474.0 || 474.00 || 474.01 || 474.02	J35.0 || J35.01 || J35.02 || J35.03
9	Respiratory	RE_466.3	Peritonsillar abscess	0	1	1	475	J36
9	Respiratory	RE_466.4	Hypertrophy of tonsils and adenoids	0	5	3	474.1 || 474.10 || 474.11 || 474.12 || 474.2	J35.1 || J35.2 || J35.3
9	Respiratory	RE_467	Laryngitis and tracheitis	0	30	17	478.71	-
9	Respiratory	RE_467.1	Acute laryngitis and tracheitis	0	20	8	012.3 || 012.30 || 012.31 || 012.32 || 012.33 || 012.34 || 012.35 || 012.36 || 032.3 || 464 || 464.0 || 464.00 || 464.01 || 464.1 || 464.10 || 464.11 || 464.2 || 464.20 || 464.21	J04 || J04.0 || J04.1 || J04.10 || J04.11 || J04.2 || J05
9	Respiratory	RE_467.11	Acute obstructive laryngitis [croup]	0	1	1	464.4	J05.0
9	Respiratory	RE_467.2	Chronic laryngitis and laryngotracheitis	0	3	3	476 || 476.0 || 476.1	J37 || J37.0 || J37.1
9	Respiratory	RE_467.3	Supraglottitis	0	3	3	464.5 || 464.50 || 464.51	J04.3 || J04.30 || J04.31
9	Respiratory	RE_467.4	Acute epiglottitis	0	3	3	464.3 || 464.30 || 464.31	J05.1 || J05.10 || J05.11
9	Respiratory	RE_468	Pneumonia	0	72	84	055.1 || 484.8 || 486 || 517.1 || 770.0	A50.04 || B77.81 || J16 || J16.8 || J17 || J18 || J18.8 || J18.9 || J85.1 || P23 || P23.0 || P23.1 || P23.2 || P23.3 || P23.4 || P23.5 || P23.6 || P23.8 || P23.9
9	Respiratory	RE_468.1	Viral pneumonia	0	11	21	480 || 480.0 || 480.1 || 480.2 || 480.3 || 480.8 || 480.9 || 487.0 || 488.01 || 488.11 || 488.81	B01.2 || B05.2 || B06.81 || J09.X1 || J10.0 || J10.00 || J10.01 || J10.08 || J11.0 || J11.00 || J11.08 || J12 || J12.0 || J12.1 || J12.2 || J12.3 || J12.8 || J12.81 || J12.82 || J12.89 || J12.9
9	Respiratory	RE_468.2	Bacterial pneumonia	0	43	32	003.22 || 011.6 || 011.60 || 011.61 || 011.62 || 011.63 || 011.64 || 011.65 || 011.66 || 020.3 || 020.4 || 020.5 || 021.2 || 031.0 || 073.0 || 482 || 482.0 || 482.2 || 482.3 || 482.30 || 482.31 || 482.32 || 482.39 || 482.4 || 482.40 || 482.41 || 482.42 || 482.49 || 482.8 || 482.81 || 482.82 || 482.83 || 482.89 || 482.9 || 483 || 483.0 || 483.1 || 483.8 || 484 || 484.3 || 484.5	A01.03 || A02.22 || A20.2 || A21.2 || A31.0 || A37.01 || A37.11 || A37.81 || A37.91 || A42.0 || A48.1 || A54.84 || J14 || J15 || J15.0 || J15.2 || J15.20 || J15.21 || J15.211 || J15.212 || J15.29 || J15.3 || J15.4 || J15.5 || J15.6 || J15.7 || J15.8 || J15.9 || J16.0
9	Respiratory	RE_468.21	Pneumonia due to Streptococcus pneumoniae	0	1	1	481	J13
9	Respiratory	RE_468.22	Pneumonia due to Pseudomonas	0	1	1	482.1	J15.1
9	Respiratory	RE_468.3	Ventilator associated pneumonia	0	1	1	997.31	J95.851
9	Respiratory	RE_468.4	Personal history of pneumonia (recurrent)	0	1	1	V12.61	Z87.01
9	Respiratory	RE_468.5	Pneumonia due to fungus	0	9	7	112.4 || 114.0 || 114.4 || 114.5 || 115.05 || 115.15 || 115.95 || 484.6 || 484.7	B37.1 || B38.0 || B38.1 || B38.2 || B39.2 || B44.0 || B44.1 || B45.0 || B59
9	Respiratory	RE_468.6	Cytomegaloviral pneumonitis	0	1	1	484.1	B25.0
9	Respiratory	RE_468.8	Bronchopneumonia	0	1	1	485	J18.0
9	Respiratory	RE_468.9	Lobar pneumonia*	1	0	1	-	J18.1
9	Respiratory	RE_469	Bronchitis	0	8	17	490	J40
9	Respiratory	RE_469.1	Acute bronchitis	0	2	11	466 || 466.0	J20 || J20.0 || J20.1 || J20.2 || J20.3 || J20.4 || J20.5 || J20.6 || J20.7 || J20.8 || J20.9
9	Respiratory	RE_469.2	Chronic bronchitis	0	5	5	491 || 491.0 || 491.1 || 491.8 || 491.9	J41 || J41.0 || J41.1 || J41.8 || J42
9	Respiratory	RE_470	Acute bronchiolitis	0	3	5	466.1 || 466.11 || 466.19	J21 || J21.0 || J21.1 || J21.8 || J21.9
9	Respiratory	RE_471	Other disorders of nose and nasal sinuses	0	9	13	478.1 || 478.19	J34 || J34.0 || J34.8 || J34.89 || J34.9
9	Respiratory	RE_471.1	Cyst and mucocele of nose and nasal sinus*	1	0	1	-	J34.1
9	Respiratory	RE_471.2	Deviated nasal septum	0	1	1	470	J34.2
9	Respiratory	RE_471.3	Hypertrophy of nasal turbinates	0	1	1	478.0	J34.3
9	Respiratory	RE_471.5	Nasal polyps	0	5	5	471 || 471.0 || 471.1 || 471.8 || 471.9	J33 || J33.0 || J33.1 || J33.8 || J33.9
9	Respiratory	RE_472	Diseases of vocal cords and larynx, not elsewhere classified	0	16	12	478.2 || 478.20 || 478.5 || 478.7 || 478.70 || 478.79	J38 || J38.3 || J38.7
9	Respiratory	RE_472.1	Paralysis of vocal cords and larynx	0	6	4	478.3 || 478.30 || 478.31 || 478.32 || 478.33 || 478.34	J38.0 || J38.00 || J38.01 || J38.02
9	Respiratory	RE_472.2	Polyp of vocal cord and larynx	0	1	1	478.4	J38.1
9	Respiratory	RE_472.3	Edema of larynx	0	1	1	478.6	J38.4
9	Respiratory	RE_472.4	Laryngeal spasm	0	1	1	478.75	J38.5
9	Respiratory	RE_472.5	Stenosis of larynx	0	1	1	478.74	J38.6
9	Respiratory	RE_472.6	Nodules of vocal cords*	1	0	1	-	J38.2
9	Respiratory	RE_474	Chronic obstructive pulmonary disease [COPD]	0	16	15	491 || 491.0 || 491.1 || 491.2 || 491.20 || 491.21 || 491.22 || 491.8 || 491.9 || 493.20 || 493.21 || 493.22 || 496	J41 || J41.0 || J41.1 || J41.8 || J42 || J44 || J44.0 || J44.1 || J44.9
9	Respiratory	RE_474.1	Emphysema	0	3	6	492 || 492.0 || 492.8	J43 || J43.8 || J43.9
9	Respiratory	RE_474.11	Unilateral pulmonary emphysema [MacLeod's syndrome]*	1	0	1	-	J43.0
9	Respiratory	RE_474.12	Panlobular emphysema*	1	0	1	-	J43.1
9	Respiratory	RE_474.13	Centrilobular emphysema*	1	0	1	-	J43.2
9	Respiratory	RE_475	Asthma	0	19	27	493 || 493.0 || 493.00 || 493.01 || 493.02 || 493.1 || 493.10 || 493.11 || 493.12 || 493.2 || 493.21 || 493.8 || 493.9 || 493.90 || 493.91 || 493.92	J45 || J45.2 || J45.20 || J45.21 || J45.22 || J45.3 || J45.30 || J45.31 || J45.32 || J45.4 || J45.40 || J45.41 || J45.42 || J45.5 || J45.50 || J45.51 || J45.52 || J45.9 || J45.90 || J45.901 || J45.902 || J45.909 || J45.99 || J45.998
9	Respiratory	RE_475.5	Exercise induced bronchospasm	0	1	1	493.81	J45.990
9	Respiratory	RE_475.6	Cough variant asthma	0	1	1	493.82	J45.991
9	Respiratory	RE_475.7	Allergic bronchopulmonary aspergillosis	0	1	1	518.6	B44.81
9	Respiratory	RE_476	Bronchiectasis	0	11	4	011.5 || 011.50 || 011.51 || 011.52 || 011.53 || 011.54 || 011.55 || 011.56 || 494 || 494.0 || 494.1 || 748.61	J47 || J47.0 || J47.1 || J47.9 || Q33.4
9	Respiratory	RE_477	Inhalation lung injury	0	31	47	504 || 506 || 506.0 || 506.1 || 506.2 || 506.3 || 506.4 || 506.9 || 508 || 508.2 || 508.8 || 508.9	J65 || J66 || J66.1 || J66.2 || J66.8 || J68.0 || J68.1 || J68.2 || J68.3 || J68.4 || J68.8 || J68.9 || J70 || J70.5 || J70.8 || J70.9
9	Respiratory	RE_477.1	Pneumoconiosis	0	5	15	500 || 501 || 502 || 503 || 505	J60 || J61 || J62 || J62.0 || J62.8 || J63 || J63.0 || J63.1 || J63.2 || J63.3 || J63.4 || J63.5 || J63.6 || J64 || J66.0
9	Respiratory	RE_477.2	Hypersensitivity pneumonitis	0	14	15	495 || 495.0 || 495.1 || 495.2 || 495.3 || 495.4 || 495.5 || 495.6 || 495.7 || 495.8 || 495.9 || 507 || 507.1 || 507.8	J67 || J67.0 || J67.1 || J67.2 || J67.3 || J67.4 || J67.5 || J67.6 || J67.7 || J67.8 || J67.9 || J68 || J69 || J69.1 || J69.8
9	Respiratory	RE_477.3	Vaping-related disorder*	1	0	1	-	U07.0
9	Respiratory	RE_478	Aspiration pneumonia	0	2	1	507.0 || 997.32	J69.0
9	Respiratory	RE_479	Pulmonary insufficiency and acute respiratory distress syndrome	0	12	33	518.5 || 518.52 || 518.82	J95.1 || J95.2 || J95.3
9	Respiratory	RE_479.1	Acute respiratory distress syndrome [ARDS]*	1	0	1	-	J80
9	Respiratory	RE_479.3	Respiratory failure	0	6	21	518.53 || 518.84 || 770.84	J95.82 || J95.822 || J96 || J96.2 || J96.20 || J96.21 || J96.22 || J96.9 || J96.90 || J96.91 || J96.92 || P28.5
9	Respiratory	RE_479.31	Acute respiratory failure	0	2	5	518.51 || 518.81	J95.821 || J96.0 || J96.00 || J96.01 || J96.02
9	Respiratory	RE_479.32	Chronic respiratory failure	0	1	4	518.83	J96.1 || J96.10 || J96.11 || J96.12
9	Respiratory	RE_479.6	Pulmonary collapse [Atelectasis]	0	3	8	518.0 || 770.4 || 770.5	J98.1 || J98.11 || J98.19 || P28.0 || P28.1 || P28.10 || P28.11 || P28.19
9	Respiratory	RE_480	Pulmonary edema	0	2	4	-	J18.2 || J81
9	Respiratory	RE_480.1	Acute pulmonary edema	0	1	1	518.4	J81.0
9	Respiratory	RE_480.2	Chronic pulmonary edema	0	1	1	514	J81.1
9	Respiratory	RE_481	Interstitial pulmonary diseases	0	23	35	516 || 516.3 || 516.6 || 516.61 || 516.62 || 516.64 || 516.69 || 516.8 || 516.9	J84 || J84.0 || J84.09 || J84.1 || J84.17 || J84.170 || J84.178 || J84.8 || J84.84 || J84.841 || J84.842 || J84.843 || J84.848 || J84.89 || J84.9
9	Respiratory	RE_481.1	Pulmonary eosinophilia	0	1	6	518.3	J82 || J82.8 || J82.81 || J82.82 || J82.83 || J82.89
9	Respiratory	RE_481.2	Alveolar proteinosis	0	1	1	516.0	J84.01
9	Respiratory	RE_481.3	Pulmonary alveolar microlithiasis	0	1	1	516.2	J84.02
9	Respiratory	RE_481.4	Pulmonary fibrosis	0	8	9	515	J84.10
9	Respiratory	RE_481.41	Idiopathic interstitial pneumonia	0	1	2	516.30	J84.11 || J84.111
9	Respiratory	RE_481.42	Idiopathic pulmonary fibrosis	0	1	1	516.31	J84.112
9	Respiratory	RE_481.43	Interstitial pneumonitis	0	2	2	516.32 || 516.33	J84.113 || J84.114
9	Respiratory	RE_481.44	Respiratory bronchiolitis interstitial lung disease [RBILD]	0	1	1	516.34	J84.115
9	Respiratory	RE_481.45	Cryptogenic organizing pneumonia	0	1	1	516.36	J84.116
9	Respiratory	RE_481.46	Desquamative interstitial pneumonia	0	1	1	516.37	J84.117
9	Respiratory	RE_481.5	Lymphangioleiomyomatosis	0	1	1	516.4	J84.81
9	Respiratory	RE_481.6	Lymphoid interstitial pneumonia	0	1	1	516.35	J84.2
9	Respiratory	RE_481.7	Idiopathic pulmonary hemosiderosis	0	1	1	516.1	J84.03
9	Respiratory	RE_482	Suppurative and necrotic conditions of the lower respiratory tract	0	7	9	-	-
9	Respiratory	RE_482.1	Abscess of lung and mediastinum	0	4	6	006.4 || 513 || 513.0 || 513.1	A06.5 || J85 || J85.0 || J85.1 || J85.2 || J85.3
9	Respiratory	RE_482.2	Pyothorax (empyema)	0	3	3	510 || 510.0 || 510.9	J86 || J86.0 || J86.9
9	Respiratory	RE_483	Pleural effusion	0	4	4	511.1 || 511.8 || 511.89 || 511.9	J90 || J91 || J91.8 || J94.0
9	Respiratory	RE_484	Pneumothorax and air leak	0	19	20	011.7 || 011.70 || 011.71 || 011.72 || 011.73 || 011.74 || 011.75 || 011.76 || 512 || 512.2 || 512.84 || 512.89	J93 || J93.8 || J93.82 || J93.83 || J93.9 || J95.812 || P25.1
9	Respiratory	RE_484.1	Spontaneous pneumothorax	0	4	4	512.0 || 512.8 || 512.81 || 512.82	J93.0 || J93.1 || J93.11 || J93.12
9	Respiratory	RE_484.2	Chronic pneumothorax	0	1	1	512.83	J93.81
9	Respiratory	RE_484.3	Iatrogenic pneumothorax	0	1	2	512.1	J95.81 || J95.811
9	Respiratory	RE_484.4	Interstitial emphysema [Pneumomediastinum]	0	1	6	518.1	J98.2 || P25 || P25.0 || P25.2 || P25.3 || P25.8
9	Respiratory	RE_486	Other respiratory disorders	0	19	26	478 || 478.21 || 478.25 || 478.26 || 478.29 || 478.8 || 478.9 || 518 || 518.8 || 518.89 || 519 || 519.1 || 519.19 || 519.3 || 519.8 || 519.9	J39 || J39.2 || J39.3 || J39.8 || J39.9 || J94 || J94.8 || J94.9 || J98 || J98.0 || J98.09 || J98.4 || J98.5 || J98.59 || J98.8 || J98.9
9	Respiratory	RE_486.3	Mediastinitis	0	1	1	519.2	J98.51
9	Respiratory	RE_486.5	Acute chest syndrome	0	1	8	517.3	D57.01 || D57.211 || D57.411 || D57.431 || D57.432 || D57.451 || D57.452 || D57.811
9	Respiratory	RE_486.7	Compensatory emphysema	0	1	1	518.2	J98.3
9	Respiratory	RE_487	Hemorrhage from respiratory passages	0	7	13	770.3 || 786.31	P26 || P26.0 || P26.1 || P26.8 || P26.9 || R04 || R04.8 || R04.81 || R04.89 || R04.9
9	Respiratory	RE_487.1	Epistaxis	0	1	1	784.7	R04.0
9	Respiratory	RE_487.2	Hemorrhage from throat	0	1	1	784.8	R04.1
9	Respiratory	RE_487.3	Hemoptysis	0	3	1	786.3 || 786.30 || 786.39	R04.2
9	Respiratory	RE_488	Abnormalities of breathing	0	15	27	786.0 || 786.00 || 786.09	R06 || R06.5 || R06.7 || R06.8 || R06.89 || R06.9
9	Respiratory	RE_488.1	Dyspnea [Shortness of breath]	0	2	6	786.05	R06.0 || R06.00 || R06.02 || R06.03 || R06.09
9	Respiratory	RE_488.11	Orthopnea	0	1	1	786.02	R06.01
9	Respiratory	RE_488.2	Hyperventilation	0	1	1	786.01	R06.4
9	Respiratory	RE_488.3	Periodic breathing [Cheyne-Stokes]	0	1	1	786.04	R06.3
9	Respiratory	RE_488.4	Tachypnea	0	2	2	770.6 || 786.06	P22.1 || R06.82
9	Respiratory	RE_488.5	Stridor	0	1	1	786.1	R06.1
9	Respiratory	RE_488.6	Wheezing	0	1	1	786.07	R06.2
9	Respiratory	RE_488.7	Apnea	0	3	7	770.81 || 770.82 || 786.03	P28.4 || P28.40 || P28.41 || P28.42 || P28.43 || P28.49 || R06.81
9	Respiratory	RE_488.8	Obesity hypoventilation syndrome [OHS]	0	1	1	278.03	E66.2
9	Respiratory	RE_488.9	Snoring*	1	0	1	-	R06.83
9	Respiratory	RE_489	Disorders of diaphragm	0	2	2	519.4	J98.6
9	Respiratory	RE_489.1	Hiccough	0	1	1	786.8	R06.6
9	Respiratory	RE_491	Pleurisy	0	19	7	010.1 || 010.10 || 010.11 || 010.12 || 010.13 || 010.14 || 010.15 || 010.16 || 012.0 || 012.00 || 012.01 || 012.02 || 012.03 || 012.04 || 012.05 || 012.06 || 511 || 511.0 || 511.1	A15.6 || J92 || J92.0 || J92.9 || J94.1 || J94.2 || R09.1
9	Respiratory	RE_492	Tracheoesophageal fistula	0	2	3	530.84 || 750.3	J86.0 || Q39.1 || Q39.2
9	Respiratory	RE_494	Voice disturbance	0	8	8	784.4 || 784.40 || 784.49 || V41.4	R49 || R49.2 || R49.8 || R49.9
9	Respiratory	RE_494.1	Dysphonia	0	1	1	784.42	R49.0
9	Respiratory	RE_494.2	Aphonia	0	1	1	784.41	R49.1
9	Respiratory	RE_494.3	Hypernasality	0	1	1	784.43	R49.21
9	Respiratory	RE_494.4	Hyponasality	0	1	1	784.44	R49.22
9	Respiratory	RE_495	Abnormal findings on diagnostic imaging of lung	0	3	3	793.1 || 793.19	R91 || R91.8
9	Respiratory	RE_495.1	Solitary pulmonary nodule	0	1	1	793.11	R91.1
9	Respiratory	RE_496	Abnormal results of pulmonary function studies	0	1	1	794.2	R94.2
9	Respiratory	RE_497	Respiratory arrest	0	1	1	799.1	R09.2
9	Respiratory	RE_498	Asphyxia and hypoxemia	0	4	4	799.0 || 799.01	R09.0 || R09.01
9	Respiratory	RE_498.1	Hypoxemia	0	1	1	799.02	R09.02
9	Respiratory	RE_498.2	Cyanosis	0	1	1	782.5	R23.0
9	Respiratory	RE_499	Other symptoms and disorders of the respiratory system	0	7	12	517 || 517.8	J99
9	Respiratory	RE_499.1	Cough	0	1	7	786.2	R05 || R05.2 || R05.4 || R05.8 || R05.9
9	Respiratory	RE_499.11	Acute cough*	1	0	1	-	R05.1
9	Respiratory	RE_499.12	Chronic cough*	1	0	1	-	R05.3
9	Respiratory	RE_499.2	Abnormal sputum	0	1	1	786.4	R09.3
9	Respiratory	RE_499.3	Bronchospasm	0	2	2	493.81 || 519.11	J45.990 || J98.01
9	Respiratory	RE_499.4	Throat pain	0	1	1	784.1	R07.0
10	Gastrointestinal	GI_500	Disorders of tooth develoment	0	11	14	520 || 520.3 || 520.8 || 520.9	K00 || K00.3 || K00.8 || K00.9
10	Gastrointestinal	GI_500.1	Anodontia	0	1	1	520.0	K00.0
10	Gastrointestinal	GI_500.2	Abnormalities of size and form of teeth	0	3	3	520.2 || 520.4 || 520.5	K00.2 || K00.4 || K00.5
10	Gastrointestinal	GI_500.3	Supernumerary teeth	0	1	1	520.1	K00.1
10	Gastrointestinal	GI_500.4	Disturbances in tooth eruption	0	1	4	520.6	K00.6 || K01 || K01.0
10	Gastrointestinal	GI_500.41	Impacted teeth*	1	0	1	-	K01.1
10	Gastrointestinal	GI_500.6	Ankylosis of teeth	0	1	1	521.6	K03.5
10	Gastrointestinal	GI_502	Diseases of teeth and supporting structures	0	82	113	521 || 521.05	K03 || K08 || K08.8 || K08.81 || K08.82 || K08.89 || K08.9
10	Gastrointestinal	GI_502.1	Diseases of hard tissues of teeth	0	64	86	521.7 || 521.8 || 521.89 || 521.9 || 525 || 525.8 || 525.9	K03.7 || K03.8 || K03.89 || K03.9
10	Gastrointestinal	GI_502.11	Dental caries	0	10	12	521.0 || 521.00 || 521.01 || 521.02 || 521.03 || 521.04 || 521.06 || 521.07 || 521.08 || 521.09	K02 || K02.3 || K02.5 || K02.51 || K02.52 || K02.53 || K02.6 || K02.61 || K02.62 || K02.63 || K02.7 || K02.9
10	Gastrointestinal	GI_502.12	Dental abrasion and erosion	0	22	4	521.1 || 521.10 || 521.11 || 521.12 || 521.13 || 521.14 || 521.15 || 521.2 || 521.20 || 521.21 || 521.22 || 521.23 || 521.24 || 521.25 || 521.3 || 521.30 || 521.31 || 521.32 || 521.33 || 521.34 || 521.35 || 525.0	K03.0 || K03.1 || K03.2 || K08.0
10	Gastrointestinal	GI_502.13	Cracked tooth	0	1	1	521.81	K03.81
10	Gastrointestinal	GI_502.14	Deposits [accretions] on teeth	0	1	1	523.6	K03.6
10	Gastrointestinal	GI_502.15	Pathological resorption of teeth	0	5	1	521.4 || 521.40 || 521.41 || 521.42 || 521.49	K03.3
10	Gastrointestinal	GI_502.16	Loss of teeth and edentulism	0	17	62	525.1 || 525.10 || 525.12 || 525.13 || 525.19 || 525.4 || 525.40 || 525.41 || 525.42 || 525.43 || 525.44 || 525.5 || 525.50 || 525.51 || 525.52 || 525.53 || 525.54	K08.1 || K08.10 || K08.101 || K08.102 || K08.103 || K08.104 || K08.109 || K08.11 || K08.111 || K08.112 || K08.113 || K08.114 || K08.119 || K08.12 || K08.121 || K08.122 || K08.123 || K08.124 || K08.129 || K08.13 || K08.131 || K08.132 || K08.133 || K08.134 || K08.139 || K08.19 || K08.191 || K08.192 || K08.193 || K08.194 || K08.199 || K08.4 || K08.40 || K08.401 || K08.402 || K08.403 || K08.404 || K08.409 || K08.41 || K08.411 || K08.412 || K08.413 || K08.414 || K08.419 || K08.42 || K08.421 || K08.422 || K08.423 || K08.424 || K08.429 || K08.43 || K08.431 || K08.432 || K08.433 || K08.434 || K08.439 || K08.49 || K08.491 || K08.492 || K08.493 || K08.494 || K08.499
10	Gastrointestinal	GI_502.17	Hypercementosis	0	1	1	521.5	K03.4
10	Gastrointestinal	GI_502.2	Atrophy of edentulous alveolar ridge	0	8	8	525.2 || 525.20 || 525.21 || 525.22 || 525.23 || 525.24 || 525.25 || 525.26	K08.2 || K08.20 || K08.21 || K08.22 || K08.23 || K08.24 || K08.25 || K08.26
10	Gastrointestinal	GI_502.3	Diseases of pulp and periapical tissues	0	8	12	522 || 522.1 || 522.2 || 522.3 || 522.9	K04 || K04.1 || K04.2 || K04.3 || K04.9 || K04.90 || K04.99
10	Gastrointestinal	GI_502.31	Pulpitis	0	1	3	522.0	K04.0 || K04.01 || K04.02
10	Gastrointestinal	GI_502.32	Periapical abscess	0	2	2	522.5 || 522.7	K04.6 || K04.7
10	Gastrointestinal	GI_504	Periodontal diseases	0	29	54	523 || 523.8 || 523.9	K05.5 || K05.6 || K06 || K06.2 || K06.3 || K06.8 || K06.9
10	Gastrointestinal	GI_504.1	Gingivitis	0	7	8	101 || 523.0 || 523.00 || 523.01 || 523.1 || 523.10 || 523.11	A69.1 || K05 || K05.0 || K05.00 || K05.01 || K05.1 || K05.10 || K05.11
10	Gastrointestinal	GI_504.2	Gingival recession	0	7	11	523.2 || 523.20 || 523.21 || 523.22 || 523.23 || 523.24 || 523.25	K06.0 || K06.01 || K06.010 || K06.011 || K06.012 || K06.013 || K06.02 || K06.020 || K06.021 || K06.022 || K06.023
10	Gastrointestinal	GI_504.3	Periodontitis	0	12	27	522.4 || 522.6 || 523.33 || 523.4 || 523.40 || 523.41 || 523.42 || 523.5	K04.4 || K04.5 || K05.3 || K05.30 || K05.31 || K05.311 || K05.312 || K05.313 || K05.319 || K05.32 || K05.321 || K05.322 || K05.323 || K05.329 || K05.4
10	Gastrointestinal	GI_504.31	Aggressive periodontitis	0	4	12	523.3 || 523.30 || 523.31 || 523.32	K05.2 || K05.20 || K05.21 || K05.211 || K05.212 || K05.213 || K05.219 || K05.22 || K05.221 || K05.222 || K05.223 || K05.229
10	Gastrointestinal	GI_504.4	Gingival enlargement*	1	0	1	-	K06.1
10	Gastrointestinal	GI_505	Oral cysts	0	5	9	522.8 || 526.1 || 526.2 || 528.4	K04.8 || K09 || K09.1 || K09.8 || K09.9 || M27.4 || M27.40 || M27.49
10	Gastrointestinal	GI_505.1	Odontogenic cysts	0	1	1	526.0	K09.0
10	Gastrointestinal	GI_506	Diseases of salivary glands	0	10	15	527 || 527.4 || 527.8 || 527.9	K11 || K11.4 || K11.8 || K11.9
10	Gastrointestinal	GI_506.1	Atrophy of salivary gland	0	1	1	527.0	K11.0
10	Gastrointestinal	GI_506.2	Hypertrophy of salivary gland	0	1	1	527.1	K11.1
10	Gastrointestinal	GI_506.3	Sialoadenitis	0	1	5	527.2	K11.2 || K11.20 || K11.21 || K11.22 || K11.23
10	Gastrointestinal	GI_506.4	Sialolithiasis	0	1	1	527.5	K11.5
10	Gastrointestinal	GI_506.5	Disturbances of salivary secretion	0	1	2	527.7	K11.7
10	Gastrointestinal	GI_506.51	Dry mouth*	1	0	1	-	R68.2
10	Gastrointestinal	GI_506.6	Mucocele of salivary gland	0	1	1	527.6	K11.6
10	Gastrointestinal	GI_507	Lesions of mouth	0	16	20	528 || 528.7 || 528.71 || 528.72 || 528.79 || 528.9	K12 || K13 || K13.22 || K13.23 || K13.24 || K13.29 || K13.4 || K13.6 || K13.7 || K13.70 || K13.79
10	Gastrointestinal	GI_507.1	Stomatitis	0	5	3	528.0 || 528.00 || 528.09 || 528.1	A69.0 || K12.1
10	Gastrointestinal	GI_507.11	Recurrent oral aphthae [Recurrent aphthous stomatitis]	0	1	1	528.2	K12.0
10	Gastrointestinal	GI_507.2	Cellulitis and abscess of mouth	0	2	2	527.3 || 528.3	K11.3 || K12.2
10	Gastrointestinal	GI_507.3	Oral leukoplakia	0	2	3	528.6 || 530.83	K13.2 || K13.21
10	Gastrointestinal	GI_507.31	Hairy leukoplakia*	1	0	1	-	K13.3
10	Gastrointestinal	GI_507.5	Oral submucosal fibrosis	0	1	1	528.8	K13.5
10	Gastrointestinal	GI_508	Diseases of lips	0	1	3	528.5	B37.83 || K13.0 || K13.1
10	Gastrointestinal	GI_509	Diseases of tongue	0	10	10	529 || 529.8 || 529.9	K14 || K14.8 || K14.9
10	Gastrointestinal	GI_509.1	Glossitis	0	4	4	529.0 || 529.2	K14.0 || K14.2
10	Gastrointestinal	GI_509.11	Glossodynia	0	1	1	529.6	K14.6
10	Gastrointestinal	GI_509.12	Geographic tongue	0	1	1	529.1	K14.1
10	Gastrointestinal	GI_509.3	Hypertrophy of tongue papillae	0	1	1	529.3	K14.3
10	Gastrointestinal	GI_509.4	Atrophy of tongue papillae	0	1	1	529.4	K14.4
10	Gastrointestinal	GI_509.5	Plicated tongue	0	1	1	529.5	K14.5
10	Gastrointestinal	GI_510	Diseases of esophagus	0	18	30	530 || 530.8 || 530.82 || 530.89 || 530.9	K22 || K22.8 || K22.81 || K22.82 || K22.89 || K22.9 || K23
10	Gastrointestinal	GI_510.1	Achalasia of cardia	0	1	1	530.0	K22.0
10	Gastrointestinal	GI_510.2	Esophagitis	0	7	12	112.84 || 530.1 || 530.10 || 530.11 || 530.12 || 530.13 || 530.19	B37.81 || K20 || K20.0 || K20.8 || K20.80 || K20.81 || K20.9 || K20.90 || K20.91 || K21.0 || K21.00 || K21.01
10	Gastrointestinal	GI_510.4	Perforation of esophagus	0	1	1	530.4	K22.3
10	Gastrointestinal	GI_510.5	Dyskinesia of esophagus	0	1	1	530.5	K22.4
10	Gastrointestinal	GI_510.6	Diverticulum of esophagus	0	1	1	530.6	K22.5
10	Gastrointestinal	GI_510.7	Gastroesophageal laceration-hemorrhage syndrome [Mallory-Weiss tear]	0	1	1	530.7	K22.6
10	Gastrointestinal	GI_510.8	Barrett's esophagus	0	1	6	530.85	K22.7 || K22.70 || K22.71 || K22.710 || K22.711 || K22.719
10	Gastrointestinal	GI_511	Gastro-esophageal reflux disease [GERD]	0	2	6	530.11 || 530.81	K21 || K21.0 || K21.00 || K21.01 || K21.9 || P78.83
10	Gastrointestinal	GI_512	Aphagia and dysphagia	0	7	10	787.2 || 787.20 || 787.21 || 787.22 || 787.23 || 787.24 || 787.29	D50.1 || R13 || R13.0 || R13.1 || R13.10 || R13.11 || R13.12 || R13.13 || R13.14 || R13.19
10	Gastrointestinal	GI_513	Peptic ulcer	0	116	45	533 || 533.0 || 533.00 || 533.01 || 533.1 || 533.10 || 533.11 || 533.2 || 533.20 || 533.21 || 533.3 || 533.30 || 533.31 || 533.4 || 533.40 || 533.41 || 533.5 || 533.50 || 533.51 || 533.6 || 533.60 || 533.61 || 533.7 || 533.70 || 533.71 || 533.9 || 533.90 || 533.91 || V12.71	K27 || K27.0 || K27.1 || K27.2 || K27.3 || K27.4 || K27.5 || K27.6 || K27.7 || K27.9 || P78.82 || Z87.11
10	Gastrointestinal	GI_513.1	Esophageal ulcer	0	6	3	530.2 || 530.20 || 530.21 || 531.6 || 531.60 || 531.61	K22.1 || K22.10 || K22.11
10	Gastrointestinal	GI_513.2	Gastric ulcer	0	25	10	531 || 531.0 || 531.00 || 531.01 || 531.1 || 531.10 || 531.11 || 531.2 || 531.20 || 531.21 || 531.3 || 531.30 || 531.31 || 531.4 || 531.40 || 531.41 || 531.5 || 531.50 || 531.51 || 531.7 || 531.70 || 531.71 || 531.9 || 531.90 || 531.91	K25 || K25.0 || K25.1 || K25.2 || K25.3 || K25.4 || K25.5 || K25.6 || K25.7 || K25.9
10	Gastrointestinal	GI_513.3	Duodenal ulcer	0	28	10	532 || 532.0 || 532.00 || 532.01 || 532.1 || 532.10 || 532.11 || 532.2 || 532.20 || 532.21 || 532.3 || 532.30 || 532.31 || 532.4 || 532.40 || 532.41 || 532.5 || 532.50 || 532.51 || 532.6 || 532.60 || 532.61 || 532.7 || 532.70 || 532.71 || 532.9 || 532.90 || 532.91	K26 || K26.0 || K26.1 || K26.2 || K26.3 || K26.4 || K26.5 || K26.6 || K26.7 || K26.9
10	Gastrointestinal	GI_513.4	Gastrojejunal ulcer	0	28	10	534 || 534.0 || 534.00 || 534.01 || 534.1 || 534.10 || 534.11 || 534.2 || 534.20 || 534.21 || 534.3 || 534.30 || 534.31 || 534.4 || 534.40 || 534.41 || 534.5 || 534.50 || 534.51 || 534.6 || 534.60 || 534.61 || 534.7 || 534.70 || 534.71 || 534.9 || 534.90 || 534.91	K28 || K28.0 || K28.1 || K28.2 || K28.3 || K28.4 || K28.5 || K28.6 || K28.7 || K28.9
10	Gastrointestinal	GI_514	Gastrointestinal obstruction	0	74	58	531.01 || 531.11 || 531.21 || 531.31 || 531.41 || 531.51 || 531.61 || 531.71	K56
10	Gastrointestinal	GI_514.1	Esophageal obstruction (Stricture and stenosis of esophagus)	0	1	1	530.3	K22.2
10	Gastrointestinal	GI_514.2	Intestinal obstruction	0	59	51	531.91 || 532.01 || 532.11 || 532.21 || 532.31 || 532.41 || 532.51 || 532.61 || 532.71 || 532.91 || 533.01 || 533.11 || 533.21 || 533.31 || 533.41 || 533.51 || 533.61 || 533.71 || 533.91 || 534.01 || 534.11 || 534.21 || 534.31 || 534.41 || 534.51 || 534.61 || 534.71 || 534.91 || 537.3 || 550.1 || 550.10 || 550.11 || 550.12 || 550.13 || 552 || 552.0 || 552.00 || 552.01 || 552.02 || 552.03 || 552.1 || 552.2 || 552.20 || 552.21 || 552.29 || 552.3 || 552.8 || 552.9 || 560 || 560.8 || 560.81 || 560.89 || 560.9 || 777.1 || 777.2	K31.5 || K40.0 || K40.00 || K40.01 || K40.3 || K40.30 || K40.31 || K41.0 || K41.00 || K41.01 || K41.3 || K41.30 || K41.31 || K42.0 || K43.0 || K43.3 || K43.6 || K44.0 || K45.0 || K46.0 || K50.012 || K50.112 || K50.812 || K50.912 || K51.012 || K51.212 || K51.312 || K51.412 || K51.512 || K51.812 || K51.912 || K56.5 || K56.51 || K56.52 || K56.6 || K56.60 || K56.600 || K56.601 || K56.609 || K56.69 || K56.690 || K56.691 || K56.699 || P76 || P76.0 || P76.2 || P76.8 || P76.9
10	Gastrointestinal	GI_514.21	Impaction of intestine	0	4	3	560.3 || 560.30 || 560.32 || 560.39	K56.4 || K56.41 || K56.49
10	Gastrointestinal	GI_514.3	Ileus	0	6	5	277.00 || 277.01 || 537.2 || 560.31 || 777.4	E84.11 || K56.3 || K56.7 || P76.1
10	Gastrointestinal	GI_514.31	Paralytic ileus	0	1	1	560.1	K56.0
10	Gastrointestinal	GI_515	Heartburn	0	1	1	787.1	R12
10	Gastrointestinal	GI_516	Other diseases of stomach and duodenum	0	14	24	536 || 536.9 || 537 || 537.8 || 537.89 || 537.9	K31 || K31.8 || K31.89 || K31.9 || K31.A || K31.A0 || K31.A1 || K31.A11 || K31.A12 || K31.A13 || K31.A14 || K31.A15 || K31.A19 || K31.A2 || K31.A21 || K31.A22 || K31.A29
10	Gastrointestinal	GI_516.1	Pyloric stenosis	0	3	3	537.0 || 537.6 || 537.81	K31.1 || K31.2 || K31.3
10	Gastrointestinal	GI_516.3	Fistula of stomach and duodenum	0	1	1	537.4	K31.6
10	Gastrointestinal	GI_516.4	Gastroparesis	0	2	1	536.3 || 537.5	K31.84
10	Gastrointestinal	GI_516.5	Acute dilatation of stomach	0	1	1	536.1	K31.0
10	Gastrointestinal	GI_516.6	Achlorhydria	0	1	1	536.0	K31.83
10	Gastrointestinal	GI_517	Vascular disorders of intestine	0	14	46	537.82 || 537.83 || 537.84 || 557 || 557.9	K31.81 || K31.811 || K31.819 || K31.82 || K55 || K55.8 || K55.9
10	Gastrointestinal	GI_517.1	Acute vascular insufficiency of intestine	0	1	25	557.0	K55.0 || K55.01 || K55.011 || K55.012 || K55.019 || K55.02 || K55.021 || K55.022 || K55.029 || K55.03 || K55.031 || K55.032 || K55.039 || K55.04 || K55.041 || K55.042 || K55.049 || K55.05 || K55.051 || K55.052 || K55.059 || K55.06 || K55.061 || K55.062 || K55.069
10	Gastrointestinal	GI_517.2	Chronic vascular insufficiency of intestine	0	1	1	557.1	K55.1
10	Gastrointestinal	GI_517.3	Necrotizing enterocolitis [NEC]	0	5	10	777.5 || 777.50 || 777.51 || 777.52 || 777.53	K55.3 || K55.30 || K55.31 || K55.32 || K55.33 || P77 || P77.1 || P77.2 || P77.3 || P77.9
10	Gastrointestinal	GI_517.4	Gastrointestinal angiodysplasia	0	2	3	569.84 || 569.85	K55.2 || K55.20 || K55.21
10	Gastrointestinal	GI_518	Appendicitis	0	6	16	540 || 540.0 || 540.1 || 540.9 || 541 || 542	K35 || K35.2 || K35.20 || K35.21 || K35.3 || K35.30 || K35.31 || K35.32 || K35.33 || K35.8 || K35.80 || K35.89 || K35.890 || K35.891 || K36 || K37
10	Gastrointestinal	GI_520	Hernia	0	59	67	551.21 || 551.8 || 551.9 || 552.21 || 553.21 || 553.8 || 553.9	K43.0 || K43.1 || K43.2 || Q79.51
10	Gastrointestinal	GI_520.1	Hernia of the abdominal wall	0	48	57	551 || 552 || 552.8 || 552.9 || 553	K45 || K45.0 || K45.1 || K45.8 || K46 || K46.0 || K46.1 || K46.9
10	Gastrointestinal	GI_520.11	Inguinal hernia	0	16	19	550 || 550.0 || 550.00 || 550.01 || 550.02 || 550.03 || 550.1 || 550.10 || 550.11 || 550.12 || 550.13 || 550.9 || 550.90 || 550.91 || 550.92 || 550.93	K40 || K40.0 || K40.00 || K40.01 || K40.1 || K40.10 || K40.11 || K40.2 || K40.20 || K40.21 || K40.3 || K40.30 || K40.31 || K40.4 || K40.40 || K40.41 || K40.9 || K40.90 || K40.91
10	Gastrointestinal	GI_520.12	Femoral hernia	0	15	19	551.0 || 551.00 || 551.01 || 551.02 || 551.03 || 552.0 || 552.00 || 552.01 || 552.02 || 552.03 || 553.0 || 553.00 || 553.01 || 553.02 || 553.03	K41 || K41.0 || K41.00 || K41.01 || K41.1 || K41.10 || K41.11 || K41.2 || K41.20 || K41.21 || K41.3 || K41.30 || K41.31 || K41.4 || K41.40 || K41.41 || K41.9 || K41.90 || K41.91
10	Gastrointestinal	GI_520.13	Umbilical hernia	0	3	4	551.1 || 552.1 || 553.1	K42 || K42.0 || K42.1 || K42.9
10	Gastrointestinal	GI_520.14	Ventral hernia	0	9	7	551.2 || 551.20 || 551.29 || 552.2 || 552.20 || 552.29 || 553.2 || 553.20 || 553.29	K43 || K43.3 || K43.4 || K43.5 || K43.6 || K43.7 || K43.9
10	Gastrointestinal	GI_520.2	Diaphragmatic hernia	0	4	6	551.3 || 552.3 || 553.3 || 750.6	K44 || K44.0 || K44.1 || K44.9 || Q40.1 || Q79.0
10	Gastrointestinal	GI_522	Gastrointestinal inflammation	0	50	149	535 || 558 || 558.9	K52 || K52.8 || K52.89 || K52.9
10	Gastrointestinal	GI_522.1	Inflammatory bowel disease	0	15	107	-	K52.3
10	Gastrointestinal	GI_522.11	Crohn's disease	0	5	37	555 || 555.0 || 555.1 || 555.2 || 555.9	K50 || K50.0 || K50.00 || K50.01 || K50.011 || K50.012 || K50.013 || K50.014 || K50.018 || K50.019 || K50.1 || K50.10 || K50.11 || K50.111 || K50.112 || K50.113 || K50.114 || K50.118 || K50.119 || K50.8 || K50.80 || K50.81 || K50.811 || K50.812 || K50.813 || K50.814 || K50.818 || K50.819 || K50.9 || K50.90 || K50.91 || K50.911 || K50.912 || K50.913 || K50.914 || K50.918 || K50.919
10	Gastrointestinal	GI_522.12	Ulcerative colitis	0	9	55	556 || 556.0 || 556.1 || 556.2 || 556.3 || 556.5 || 556.6 || 556.8 || 556.9	K51 || K51.0 || K51.00 || K51.01 || K51.011 || K51.012 || K51.013 || K51.014 || K51.018 || K51.019 || K51.2 || K51.20 || K51.21 || K51.211 || K51.212 || K51.213 || K51.214 || K51.218 || K51.219 || K51.3 || K51.30 || K51.31 || K51.311 || K51.312 || K51.313 || K51.314 || K51.318 || K51.319 || K51.5 || K51.50 || K51.51 || K51.511 || K51.512 || K51.513 || K51.514 || K51.518 || K51.519 || K51.8 || K51.80 || K51.81 || K51.811 || K51.812 || K51.813 || K51.814 || K51.818 || K51.819 || K51.9 || K51.90 || K51.91 || K51.911 || K51.912 || K51.913 || K51.914 || K51.918 || K51.919
10	Gastrointestinal	GI_522.13	Inflammatory polyps of colon [Pseudopolyposis of colon]	0	1	9	556.4	K51.4 || K51.40 || K51.41 || K51.411 || K51.412 || K51.413 || K51.414 || K51.418 || K51.419
10	Gastrointestinal	GI_522.14	Microscopic colitis*	1	0	5	-	K52.83 || K52.831 || K52.832 || K52.838 || K52.839
10	Gastrointestinal	GI_522.4	Toxic gastroenteritis and colitis	0	1	1	558.2	K52.1
10	Gastrointestinal	GI_522.5	Allergic and dietetic gastroenteritis and colitis	0	1	4	558.3	K52.2 || K52.21 || K52.22 || K52.29
10	Gastrointestinal	GI_522.6	Eosinophilic gastroenteritis and colitis	0	7	3	558.4	-
10	Gastrointestinal	GI_522.61	Eosinophilic esophagitis	0	1	1	530.13	K20.0
10	Gastrointestinal	GI_522.62	Eosinophilic gastroenteritis	0	4	1	535.7 || 535.70 || 535.71 || 558.41	K52.81
10	Gastrointestinal	GI_522.63	Eosinophilic colitis	0	1	1	558.42	K52.82
10	Gastrointestinal	GI_522.7	Ulceration of the lower GI tract	0	2	2	569.41 || 569.82	K62.6 || K63.3
10	Gastrointestinal	GI_522.8	Duodenitis	0	3	3	535.6 || 535.60 || 535.61	K29.8 || K29.80 || K29.81
10	Gastrointestinal	GI_522.9	Gastritis	0	18	25	535.2 || 535.20 || 535.21 || 535.3 || 535.30 || 535.31 || 535.4 || 535.40 || 535.41 || 535.5 || 535.50 || 535.51	K29 || K29.2 || K29.20 || K29.21 || K29.3 || K29.30 || K29.31 || K29.5 || K29.50 || K29.51 || K29.6 || K29.60 || K29.61 || K29.7 || K29.70 || K29.71 || K29.9 || K29.90 || K29.91
10	Gastrointestinal	GI_522.91	Acute gastritis	0	3	3	535.0 || 535.00 || 535.01	K29.0 || K29.00 || K29.01
10	Gastrointestinal	GI_522.92	Atrophic gastritis	0	3	3	535.1 || 535.10 || 535.11	K29.4 || K29.40 || K29.41
10	Gastrointestinal	GI_523	Diverticular disease [Bowel diverticulosis]	0	12	35	562	K57 || K57.5 || K57.50 || K57.51 || K57.9 || K57.90 || K57.91
10	Gastrointestinal	GI_523.1	Diverticula of small intestine	0	5	8	562.0 || 562.00 || 562.01 || 562.02 || 562.03	K57.0 || K57.00 || K57.01 || K57.1 || K57.10 || K57.11 || K57.12 || K57.13
10	Gastrointestinal	GI_523.2	Diverticula of colon	0	5	8	562.1 || 562.10 || 562.11 || 562.12 || 562.13	K38.2 || K57.20 || K57.21 || K57.3 || K57.30 || K57.31 || K57.32 || K57.33
10	Gastrointestinal	GI_523.3	Gastric diverticulum	0	1	1	537.1	K31.4
10	Gastrointestinal	GI_523.4	Diverticulitis	0	4	20	562.01 || 562.03 || 562.11 || 562.13	K57.0 || K57.00 || K57.01 || K57.12 || K57.13 || K57.2 || K57.20 || K57.21 || K57.32 || K57.33 || K57.4 || K57.40 || K57.41 || K57.52 || K57.53 || K57.8 || K57.80 || K57.81 || K57.92 || K57.93
10	Gastrointestinal	GI_524	Functional intestinal disorder	0	7	16	564 || 564.8 || 564.89 || 564.9	K59 || K59.8 || K59.81 || K59.89 || K59.9
10	Gastrointestinal	GI_524.1	Irritable bowel syndrome	0	1	6	564.1	K58 || K58.0 || K58.1 || K58.2 || K58.8 || K58.9
10	Gastrointestinal	GI_524.2	Neurogenic bowel	0	1	1	564.81	K59.2
10	Gastrointestinal	GI_524.3	Megacolon (other than Hirschsprung's)	0	1	4	564.7	B57.32 || K59.3 || K59.31 || K59.39
10	Gastrointestinal	GI_525	Intestinal malabsorption	0	7	11	579 || 579.1 || 579.2 || 579.8 || 579.9	K90 || K90.1 || K90.2 || K90.4 || K90.41 || K90.49 || K90.8 || K90.89 || K90.9
10	Gastrointestinal	GI_525.1	Celiac disease	0	1	1	579.0	K90.0
10	Gastrointestinal	GI_525.2	Pancreatic steatorrhea	0	1	1	579.4	K90.3
10	Gastrointestinal	GI_526	Intestinal infection	0	74	69	005.2 || 005.9 || 008 || 009 || 009.0 || 009.1 || 009.2 || 009.3 || 021.1 || 022.2	A01 || A01.1 || A01.2 || A01.3 || A01.4 || A05.9 || A06.89 || A07 || A08.8 || A09 || A21.3 || A22.2
10	Gastrointestinal	GI_526.1	Bacterial enteritis	0	40	33	001 || 001.0 || 001.1 || 001.9 || 003.0 || 004 || 004.0 || 004.1 || 004.2 || 004.3 || 004.8 || 004.9 || 005 || 005.0 || 005.1 || 005.3 || 005.4 || 005.8 || 005.81 || 005.89 || 008.1 || 008.2 || 008.3 || 008.4 || 008.41 || 008.42 || 008.43 || 008.44 || 008.46 || 008.47 || 008.49 || 008.5	A00 || A00.0 || A00.1 || A00.9 || A02 || A02.0 || A03 || A03.0 || A03.1 || A03.2 || A03.3 || A03.8 || A03.9 || A04.5 || A04.6 || A04.8 || A04.9 || A05 || A05.0 || A05.1 || A05.2 || A05.3 || A05.4 || A05.5 || A05.8
10	Gastrointestinal	GI_526.11	Intestinal e.coli	0	7	5	008.0 || 008.00 || 008.01 || 008.02 || 008.03 || 008.04 || 008.09	A04.0 || A04.1 || A04.2 || A04.3 || A04.4
10	Gastrointestinal	GI_526.12	Intestinal infection due to C. difficile	0	1	3	008.45	A04.7 || A04.71 || A04.72
10	Gastrointestinal	GI_526.2	Viral enteritis	0	10	11	008.6 || 008.61 || 008.62 || 008.63 || 008.64 || 008.65 || 008.66 || 008.67 || 008.69 || 008.8	A08 || A08.0 || A08.1 || A08.11 || A08.19 || A08.2 || A08.3 || A08.31 || A08.32 || A08.39 || A08.4
10	Gastrointestinal	GI_526.3	Intestinal infection due to protozoa	0	14	13	006 || 006.0 || 006.1 || 006.2 || 006.9 || 007 || 007.0 || 007.1 || 007.2 || 007.3 || 007.4 || 007.5 || 007.8 || 007.9	A06 || A06.0 || A06.1 || A06.2 || A06.3 || A06.9 || A07.0 || A07.1 || A07.2 || A07.3 || A07.4 || A07.8 || A07.9
10	Gastrointestinal	GI_527	Abdominal pain	0	22	39	789.0 || 789.00 || 789.01 || 789.02 || 789.03 || 789.04 || 789.05 || 789.06 || 789.07 || 789.09	R10 || R10.0 || R10.1 || R10.10 || R10.11 || R10.12 || R10.13 || R10.2 || R10.3 || R10.30 || R10.31 || R10.32 || R10.33 || R10.8 || R10.816 || R10.826 || R10.84 || R10.9
10	Gastrointestinal	GI_527.1	Abdominal migraine*	1	0	3	-	G43.D || G43.D0 || G43.D1
10	Gastrointestinal	GI_527.2	Abdominal tenderness	0	10	16	789.6 || 789.60 || 789.61 || 789.62 || 789.63 || 789.64 || 789.65 || 789.66 || 789.67 || 789.69	R10.81 || R10.811 || R10.812 || R10.813 || R10.814 || R10.815 || R10.817 || R10.819 || R10.82 || R10.821 || R10.822 || R10.823 || R10.824 || R10.825 || R10.827 || R10.829
10	Gastrointestinal	GI_527.3	Functional dyspepsia	0	1	1	536.8	K30
10	Gastrointestinal	GI_527.4	Colic	0	1	1	789.7	R10.83
10	Gastrointestinal	GI_528	Nausea and vomiting	0	32	22	-	-
10	Gastrointestinal	GI_528.1	Nausea	0	3	4	787.0 || 787.01 || 787.02	R11 || R11.0 || R11.11 || R11.2
10	Gastrointestinal	GI_528.2	Vomiting	0	31	21	078.82 || 307.54 || 536.2 || 569.87 || 643 || 643.0 || 643.00 || 643.01 || 643.03 || 643.1 || 643.10 || 643.11 || 643.13 || 643.2 || 643.20 || 643.21 || 643.23 || 643.8 || 643.80 || 643.81 || 643.83 || 643.9 || 643.90 || 643.91 || 643.93 || 779.32 || 779.33 || 787.0 || 787.01 || 787.03 || 787.04	G43.A || G43.A0 || G43.A1 || O21 || O21.0 || O21.1 || O21.2 || O21.8 || O21.9 || P92.0 || P92.01 || P92.09 || R11 || R11.1 || R11.10 || R11.11 || R11.12 || R11.13 || R11.14 || R11.15 || R11.2
10	Gastrointestinal	GI_529	Symptoms involving digestive system	0	20	31	787.9 || 787.99	R19.4 || R19.8
10	Gastrointestinal	GI_529.1	Diarrhea	0	4	4	009.2 || 009.3 || 564.5 || 787.91	K58.0 || K59.1 || P78.3 || R19.7
10	Gastrointestinal	GI_529.2	Flatulence, eructation, and gas pain	0	1	5	787.3	R14 || R14.0 || R14.1 || R14.2 || R14.3
10	Gastrointestinal	GI_529.4	Abnormal bowel sounds and visible peristalsis	0	2	5	787.4 || 787.5	R19.1 || R19.11 || R19.12 || R19.15 || R19.2
10	Gastrointestinal	GI_529.5	Constipation	0	5	8	564.0 || 564.00 || 564.01 || 564.02 || 564.09	K58.1 || K59.0 || K59.00 || K59.01 || K59.02 || K59.03 || K59.04 || K59.09
10	Gastrointestinal	GI_529.6	Halitosis*	1	0	1	-	R19.6
10	Gastrointestinal	GI_529.7	Fecal incontinence and encopresis	0	6	6	307.7 || 787.6 || 787.60 || 787.61 || 787.62 || 787.63	F98.1 || R15 || R15.0 || R15.1 || R15.2 || R15.9
10	Gastrointestinal	GI_530	Disease of anus and rectum	0	11	23	564.6 || 565 || 569.4 || 569.42 || 569.43 || 569.49	K59.4 || K60 || K62 || K62.2 || K62.8 || K62.81 || K62.89 || K62.9
10	Gastrointestinal	GI_530.1	Anal fissure	0	1	3	565.0	K60.0 || K60.1 || K60.2
10	Gastrointestinal	GI_530.2	Anorectal abscess	0	1	9	566	K61 || K61.0 || K61.1 || K61.2 || K61.3 || K61.31 || K61.39 || K61.4 || K61.5
10	Gastrointestinal	GI_530.3	Rectal prolapse	0	1	1	569.1	K62.3
10	Gastrointestinal	GI_530.4	Stenosis of anus and rectum	0	1	1	569.2	K62.4
10	Gastrointestinal	GI_530.5	Dysplasia of anus	0	1	1	569.44	K62.82
10	Gastrointestinal	GI_532	Other disorders of the intestines	0	51	47	543 || 543.0 || 543.9 || 569 || 569.5 || 569.8 || 569.86 || 569.89 || 569.9	K38 || K38.0 || K38.1 || K38.8 || K38.9 || K63 || K63.0 || K63.4 || K63.8 || K63.81 || K63.89 || K63.9
10	Gastrointestinal	GI_532.1	Intestinal fistula	0	2	5	565.1 || 569.81	K38.3 || K60.3 || K60.4 || K60.5 || K63.2
10	Gastrointestinal	GI_532.2	Intestinal perforation	0	38	28	532.1 || 532.10 || 532.11 || 532.2 || 532.20 || 532.21 || 532.5 || 532.50 || 532.51 || 532.6 || 532.60 || 532.61 || 533.1 || 533.10 || 533.11 || 533.2 || 533.20 || 533.21 || 533.5 || 533.50 || 533.51 || 533.6 || 533.60 || 533.61 || 534.1 || 534.10 || 534.11 || 534.2 || 534.20 || 534.21 || 534.5 || 534.50 || 534.51 || 534.6 || 534.60 || 534.61 || 569.83 || 777.6	K26.1 || K26.2 || K26.5 || K26.6 || K27.1 || K27.2 || K27.5 || K27.6 || K28.1 || K28.2 || K28.5 || K28.6 || K35.32 || K35.33 || K57.0 || K57.00 || K57.01 || K57.2 || K57.20 || K57.21 || K57.4 || K57.40 || K57.41 || K57.8 || K57.80 || K57.81 || K63.1 || P78.0
10	Gastrointestinal	GI_532.3	Intussusception	0	1	1	560.0	K56.1
10	Gastrointestinal	GI_532.4	Volvulus	0	1	1	560.2	K56.2
10	Gastrointestinal	GI_535	Intestinal or peritoneal adhesions	0	2	6	560.81 || 568.0	K56.5 || K56.50 || K56.51 || K56.52 || K66.0 || N99.4
10	Gastrointestinal	GI_537	Abnormality of the peritoneum	0	35	34	567 || 567.3 || 567.38 || 567.39 || 568 || 568.8 || 568.89 || 568.9	K66 || K66.8 || K66.9 || K67 || K68 || K68.1 || K68.19 || K68.9
10	Gastrointestinal	GI_537.1	Peritonitis	0	25	24	014.0 || 014.00 || 014.01 || 014.02 || 014.03 || 014.04 || 014.05 || 014.06 || 032.83 || 095.2 || 098.86 || 540.0 || 567.0 || 567.1 || 567.2 || 567.21 || 567.23 || 567.29 || 567.8 || 567.81 || 567.82 || 567.89 || 567.9 || 614.5 || 614.7	A18.31 || A36.89 || A54.2 || A54.85 || A74.81 || K35.2 || K35.20 || K35.21 || K35.3 || K35.30 || K35.31 || K35.32 || K35.33 || K65 || K65.0 || K65.2 || K65.3 || K65.4 || K65.8 || K65.9 || N73.3 || N73.4 || N73.5 || P78.1
10	Gastrointestinal	GI_537.2	Hemoperitoneum	0	1	1	568.81	K66.1
10	Gastrointestinal	GI_537.3	Peritoneal abscess	0	1	1	567.22	K65.1
10	Gastrointestinal	GI_540	Hepatitis	0	42	64	573.2 || 573.3	K75.2 || K75.3
10	Gastrointestinal	GI_540.1	Chronic hepatitis	0	7	19	070.44 || 571.4 || 571.40 || 571.41 || 571.49	B18 || B18.0 || B18.1 || B18.2 || B18.8 || B18.9 || K71.3 || K71.4 || K71.5 || K71.50 || K71.51 || K71.6 || K73 || K73.0 || K73.1 || K73.2 || K73.8 || K73.9
10	Gastrointestinal	GI_540.11	Autoimmune hepatitis	0	2	1	070.54 || 571.42	K75.4
10	Gastrointestinal	GI_540.2	Acute hepatitis	0	2	17	070.41 || 070.51	B15 || B15.0 || B15.9 || B16 || B16.0 || B16.1 || B16.2 || B16.9 || B17 || B17.0 || B17.1 || B17.10 || B17.11 || B17.2 || B17.8 || B17.9 || K71.2
10	Gastrointestinal	GI_540.3	Viral hepatitits	0	34	45	070 || 070.0 || 070.1 || 070.2 || 070.20 || 070.21 || 070.22 || 070.23 || 070.3 || 070.30 || 070.31 || 070.32 || 070.33 || 070.4 || 070.41 || 070.42 || 070.43 || 070.44 || 070.49 || 070.5 || 070.51 || 070.52 || 070.53 || 070.54 || 070.59 || 070.6 || 070.7 || 070.70 || 070.71 || 070.9 || 072.71 || 091.62 || 130.5 || 573.1	A51.45 || B00.81 || B15 || B15.0 || B15.9 || B16 || B16.0 || B16.1 || B16.2 || B16.9 || B17 || B17.0 || B17.1 || B17.10 || B17.11 || B17.2 || B17.8 || B17.9 || B18 || B18.0 || B18.1 || B18.2 || B18.8 || B18.9 || B19 || B19.0 || B19.1 || B19.10 || B19.11 || B19.2 || B19.20 || B19.21 || B19.9 || B25.1 || B26.81 || B58.1 || B94.2 || O98.4 || O98.41 || O98.411 || O98.412 || O98.413 || O98.419 || O98.42 || O98.43
10	Gastrointestinal	GI_540.4	Alcoholic hepatitis	0	1	3	571.1	K70.1 || K70.10 || K70.11
10	Gastrointestinal	GI_542	Chronic liver disease	0	15	51	571 || 571.3 || 572 || 572.8	K71 || K71.0 || K71.8 || K71.9 || K75 || K75.8 || K75.89 || K75.9
10	Gastrointestinal	GI_542.1	Fibrosis and cirrhosis of liver	0	2	16	-	K70.2 || K74 || K74.0 || K74.00 || K74.01 || K74.02 || K74.1 || K74.2
10	Gastrointestinal	GI_542.11	Cirrhosis of liver	0	2	8	571.2 || 571.5	K70.3 || K70.30 || K70.31 || K71.7 || K74.6 || K74.60 || K74.69 || P78.81
10	Gastrointestinal	GI_542.2	Fatty liver disease (FLD)	0	1	3	571.0	K70.0 || K75.81 || K76.0
10	Gastrointestinal	GI_542.3	Hepatic failure	0	1	14	572.2	K70.4 || K70.40 || K70.41 || K72 || K72.0 || K72.00 || K72.01 || K72.1 || K72.10 || K72.11 || K72.9 || K72.90 || K72.91 || K76.82
10	Gastrointestinal	GI_542.4	Portal hypertension	0	1	1	572.3	K76.6
10	Gastrointestinal	GI_542.5	Hepatorenal syndrome	0	1	1	572.4	K76.7
10	Gastrointestinal	GI_542.6	Hepatopulmonary syndrome	0	1	1	573.5	K76.81
10	Gastrointestinal	GI_542.7	Chronic nonalcoholic liver disease	0	3	9	571.5 || 571.8 || 571.9	K74 || K74.0 || K74.00 || K74.01 || K74.02 || K74.2 || K74.6 || K74.60 || K74.69
10	Gastrointestinal	GI_542.8	Biliary cirrhosis	0	1	3	571.6	K74.4 || K74.5
10	Gastrointestinal	GI_542.81	Primary biliary cirrhosis*	1	0	1	-	K74.3
10	Gastrointestinal	GI_542.9	Hepatic necrosis	0	1	4	570	K71.1 || K71.10 || K71.11 || K76.2
10	Gastrointestinal	GI_545	Nonspecific abnormal results of function study of liver	0	1	1	794.8	R94.5
10	Gastrointestinal	GI_546	Other disorders of liver	0	9	15	006.3 || 573 || 573.4 || 573.8 || 573.9	K70.9 || K76 || K76.3 || K76.5 || K76.8 || K76.89 || K76.9 || K77
10	Gastrointestinal	GI_546.2	Abscess of liver	0	2	2	572.0 || 572.1	A06.4 || K75.0
10	Gastrointestinal	GI_546.3	Hepatomegaly	0	1	3	789.1	R16 || R16.0
10	Gastrointestinal	GI_546.31	Hepatosplenomegaly*	1	0	1	-	R16.2
10	Gastrointestinal	GI_546.4	Chronic passive congestion of liver	0	1	1	573.0	K76.1
10	Gastrointestinal	GI_546.5	Peliosis hepatis*	1	0	1	-	K76.4
10	Gastrointestinal	GI_550	Disorders of the gallbladder	0	44	66	575 || 575.2 || 575.3 || 575.5 || 575.8 || 575.9	K82 || K82.0 || K82.1 || K82.3 || K82.8 || K82.9 || K82.A
10	Gastrointestinal	GI_550.1	Gallstones [Cholelithiasis]	0	31	50	574 || 574.0 || 574.00 || 574.01 || 574.1 || 574.10 || 574.11 || 574.2 || 574.20 || 574.21 || 574.3 || 574.30 || 574.31 || 574.4 || 574.40 || 574.41 || 574.5 || 574.50 || 574.51 || 574.6 || 574.60 || 574.61 || 574.7 || 574.70 || 574.71 || 574.8 || 574.80 || 574.81 || 574.9 || 574.90 || 574.91	K80 || K80.0 || K80.00 || K80.01 || K80.1 || K80.10 || K80.11 || K80.12 || K80.13 || K80.18 || K80.19 || K80.2 || K80.20 || K80.21 || K80.3 || K80.30 || K80.31 || K80.32 || K80.33 || K80.34 || K80.35 || K80.36 || K80.37 || K80.4 || K80.40 || K80.41 || K80.42 || K80.43 || K80.44 || K80.45 || K80.46 || K80.47 || K80.5 || K80.50 || K80.51 || K80.6 || K80.60 || K80.61 || K80.62 || K80.63 || K80.64 || K80.65 || K80.66 || K80.67 || K80.7 || K80.70 || K80.71 || K80.8 || K80.80 || K80.81
10	Gastrointestinal	GI_550.2	Cholecystitis	0	5	6	575.1 || 575.10	K81 || K81.9 || K82.A1
10	Gastrointestinal	GI_550.21	Acute cholecystitis	0	1	1	575.0	K81.0
10	Gastrointestinal	GI_550.22	Chronic cholecystitis	0	2	2	575.11 || 575.12	K81.1 || K81.2
10	Gastrointestinal	GI_550.3	Gallbladder perforation	0	1	2	575.4	K82.2 || K82.A2
10	Gastrointestinal	GI_550.4	Cholesterolosis of gallbladder	0	1	1	575.6	K82.4
10	Gastrointestinal	GI_552	Other diseases of biliary tract	0	8	21	576 || 576.3 || 576.4 || 576.5 || 576.8 || 576.9	K83 || K83.2 || K83.3 || K83.4 || K83.5 || K83.8 || K83.9 || K87
10	Gastrointestinal	GI_552.1	Cholangitis	0	1	12	576.1	K80.3 || K80.30 || K80.31 || K80.32 || K80.33 || K80.34 || K80.35 || K80.36 || K80.37 || K83.0 || K83.09
10	Gastrointestinal	GI_552.11	Primary sclerosing cholangitis*	1	0	1	-	K83.01
10	Gastrointestinal	GI_552.2	Obstruction of bile duct	0	1	1	576.2	K83.1
10	Gastrointestinal	GI_554	Diseases of the pancreas	0	7	35	577 || 577.8 || 577.9 || 579.4	K86 || K86.8 || K86.89 || K86.9
10	Gastrointestinal	GI_554.1	Pancreatitis	0	2	28	-	-
10	Gastrointestinal	GI_554.11	Acute pancreatitis	0	1	26	577.0	B25.2 || K85 || K85.0 || K85.00 || K85.01 || K85.02 || K85.1 || K85.10 || K85.11 || K85.12 || K85.2 || K85.20 || K85.21 || K85.22 || K85.3 || K85.30 || K85.31 || K85.32 || K85.8 || K85.80 || K85.81 || K85.82 || K85.9 || K85.90 || K85.91 || K85.92
10	Gastrointestinal	GI_554.12	Chronic pancreatitis	0	1	2	577.1	K86.0 || K86.1
10	Gastrointestinal	GI_554.2	Cyst and pseudocyst of pancreas	0	1	2	577.2	K86.2 || K86.3
10	Gastrointestinal	GI_554.3	Exocrine pancreatic insufficiency*	1	0	1	-	K86.81
10	Gastrointestinal	GI_555	Ascites	0	4	6	568.82 || 789.5 || 789.51 || 789.59	K70.11 || K70.31 || K71.51 || R18 || R18.0 || R18.8
10	Gastrointestinal	GI_556	Other digestive system symptoms and diseases	0	25	25	787 || 789 || 789.9	K92 || K92.8 || K92.89 || K92.9 || R19
10	Gastrointestinal	GI_556.3	Abdominal or pelvic swelling, mass, or lump	0	10	10	789.3 || 789.30 || 789.31 || 789.32 || 789.33 || 789.34 || 789.35 || 789.36 || 789.37 || 789.39	R19.0 || R19.00 || R19.01 || R19.02 || R19.03 || R19.04 || R19.05 || R19.06 || R19.07 || R19.09
10	Gastrointestinal	GI_556.4	Abdominal rigidity	0	10	9	789.4 || 789.40 || 789.41 || 789.42 || 789.43 || 789.44 || 789.45 || 789.46 || 789.47 || 789.49	R19.3 || R19.30 || R19.31 || R19.32 || R19.33 || R19.34 || R19.35 || R19.36 || R19.37
10	Gastrointestinal	GI_556.8	Nonspecific abnormal findings in stool contents	0	2	1	787.7 || 792.1	R19.5
10	Gastrointestinal	GI_557	Gastrointestinal hemorrhage	0	69	24	531.0 || 531.00 || 531.01 || 531.2 || 531.20 || 531.21 || 531.4 || 531.40 || 531.41 || 531.6 || 531.60 || 531.61 || 532.0 || 532.00 || 532.01 || 532.2 || 532.20 || 532.21 || 532.4 || 532.40 || 532.41 || 532.6 || 532.60 || 532.61 || 533.0 || 533.00 || 533.01 || 533.2 || 533.20 || 533.21 || 533.4 || 533.40 || 533.41 || 533.6 || 533.60 || 533.61 || 534.0 || 534.00 || 534.01 || 534.2 || 534.20 || 534.21 || 534.4 || 534.40 || 534.41 || 534.6 || 534.60 || 534.61 || 535.01 || 535.11 || 535.21 || 535.31 || 535.41 || 535.51 || 535.61 || 535.71 || 537.83 || 562.02 || 562.03 || 562.12 || 562.13 || 569.85 || 578 || 578.9 || 772.4	K25.0 || K25.2 || K25.4 || K25.6 || K26.0 || K26.2 || K26.4 || K26.6 || K27.0 || K27.2 || K27.4 || K27.6 || K28.0 || K28.2 || K28.4 || K28.6 || K55.21 || K92.2 || P54.3
10	Gastrointestinal	GI_557.1	Hematemesis	0	2	3	578.0 || 777.3	K92.0 || P54.0 || P78.2
10	Gastrointestinal	GI_557.2	Blood in stool	0	1	1	578.1	K92.1
10	Gastrointestinal	GI_557.8	Hemorrhage of rectum and anus	0	1	1	569.3	K62.5
10	Gastrointestinal	GI_558	Abnormal findings on diagnostic imaging of the digestive tract	0	3	3	793.3 || 793.4 || 793.6	R93.2 || R93.3 || R93.5
11	Genitourinary	GU_580	Glomerular diseases	0	37	95	581 || 581.81 || 583 || 583.81 || V13.03	A52.75 || M32.14 || N04 || N04.0 || N05 || N05.0 || N08
11	Genitourinary	GU_580.1	Acute nephritic syndrome	0	7	23	580 || 580.0 || 580.4 || 580.8 || 580.81 || 580.89 || 580.9	N00 || N00.0 || N00.1 || N00.2 || N00.3 || N00.4 || N00.5 || N00.6 || N00.7 || N00.8 || N00.9 || N00.A || N01 || N01.0 || N01.1 || N01.2 || N01.3 || N01.4 || N01.5 || N01.6 || N01.7 || N01.8 || N01.9
11	Genitourinary	GU_580.2	Chronic nephritic syndrome	0	9	13	582 || 582.0 || 582.1 || 582.2 || 582.4 || 582.8 || 582.81 || 582.89 || 582.9	N03 || N03.0 || N03.1 || N03.2 || N03.3 || N03.4 || N03.5 || N03.6 || N03.7 || N03.8 || N03.9 || N03.A || Z87.441
11	Genitourinary	GU_580.5	Morphologic lesions in glomerular diseases	0	28	79	580.0 || 580.4 || 580.8 || 580.89 || 580.9 || 581.0 || 581.2 || 581.3 || 581.8 || 581.89 || 581.9 || 582.0 || 582.2 || 582.4 || 582.8 || 582.89 || 582.9 || 583.0 || 583.2 || 583.4 || 583.6 || 583.7 || 583.8 || 583.89 || 583.9	N00.8 || N00.9 || N01.8 || N01.9 || N02.8 || N02.9 || N04.8 || N04.9 || N05.8 || N05.9 || N06 || N06.8 || N06.9 || N07.8 || N07.9
11	Genitourinary	GU_580.51	Focal and segmental glomerular lesions*	1	0	8	-	N00.1 || N01.1 || N02.1 || N03.1 || N04.1 || N05.1 || N06.1 || N07.1
11	Genitourinary	GU_580.52	Diffuse membranous glomerulonephritis	0	3	8	581.1 || 582.1 || 583.1	N00.2 || N01.2 || N02.2 || N03.2 || N04.2 || N05.2 || N06.2 || N07.2
11	Genitourinary	GU_580.53	Diffuse mesangial proliferative glomerulonephritis*	1	0	8	-	N00.3 || N01.3 || N02.3 || N03.3 || N04.3 || N05.3 || N06.3 || N07.3
11	Genitourinary	GU_580.54	Diffuse endocapillary proliferative glomerulonephritis*	1	0	8	-	N00.4 || N01.4 || N02.4 || N03.4 || N04.4 || N05.4 || N06.4 || N07.4
11	Genitourinary	GU_580.55	Diffuse mesangiocapillary glomerulonephritis*	1	0	8	-	N00.5 || N01.5 || N02.5 || N03.5 || N04.5 || N05.5 || N06.5 || N07.5
11	Genitourinary	GU_580.56	Dense deposit disease*	1	0	8	-	N00.6 || N01.6 || N02.6 || N03.6 || N04.6 || N05.6 || N06.6 || N07.6
11	Genitourinary	GU_580.57	Diffuse crescentic glomerulonephritis*	1	0	8	-	N00.7 || N01.7 || N02.7 || N03.7 || N04.7 || N05.7 || N06.7 || N07.7
11	Genitourinary	GU_580.58	C3 glomerulonephritis*	1	0	8	-	N00.A || N01.A || N02.A || N03.A || N04.A || N05.A || N06.A || N07.A
11	Genitourinary	GU_581	Renal tubulo-interstitial diseases	0	27	52	590.8 || 590.81	N11 || N11.8 || N11.9 || N12 || N15 || N15.0 || N15.8 || N15.9
11	Genitourinary	GU_581.1	Acute pyelonephritis	0	6	3	590 || 590.1 || 590.10 || 590.11 || 590.80	A02.25 || N10
11	Genitourinary	GU_581.13	Renal and perinephric abscess	0	1	1	590.2	N15.1
11	Genitourinary	GU_581.3	Obstructive and reflux uropathy	0	15	26	593.4 || 599.6 || 599.60 || 599.69	N13 || N13.6 || N13.8 || N13.9
11	Genitourinary	GU_581.31	Hydronephrosis	0	1	6	591	N13.0 || N13.1 || N13.2 || N13.3 || N13.30 || N13.39
11	Genitourinary	GU_581.32	Hydroureter	0	1	9	593.5	N13.4 || N13.72 || N13.721 || N13.722 || N13.729 || N13.73 || N13.731 || N13.732 || N13.739
11	Genitourinary	GU_581.33	Stricture or kinking of ureter	0	1	1	593.3	N13.5
11	Genitourinary	GU_581.34	Vesicoureteral reflux	0	5	12	593.7 || 593.70 || 593.71 || 593.72 || 593.73	N13.7 || N13.70 || N13.71 || N13.72 || N13.721 || N13.722 || N13.729 || N13.73 || N13.731 || N13.732 || N13.739 || Q62.7
11	Genitourinary	GU_581.35	Chronic pyelonephritis	0	3	2	590.0 || 590.00 || 590.01	D86.84 || N11.0 || N11.1
11	Genitourinary	GU_581.4	Drug & heavy metal induced*	1	0	8	-	N14 || N14.0 || N14.1 || N14.11 || N14.19 || N14.2 || N14.3 || N14.4
11	Genitourinary	GU_581.5	Interstial nephritis related to specific systemic diseases	0	4	7	274.1 || 274.10 || 274.19	A36.84 || B52.0 || B58.83 || D86.84 || M32.15 || M35.04 || N16
11	Genitourinary	GU_582	Renal failure	0	62	53	586	N19 || P96.0
11	Genitourinary	GU_582.1	Acute kidney failure	0	15	8	584 || 584.5 || 584.6 || 584.7 || 584.8 || 584.9 || 634.3 || 634.30 || 634.31 || 634.32 || 639.3 || 669.3 || 669.30 || 669.32 || 669.34	N17 || N17.0 || N17.1 || N17.2 || N17.8 || N17.9 || O03.32 || O90.4
11	Genitourinary	GU_582.2	Chronic kidney disease	0	34	34	285.21 || 403 || 403.0 || 403.00 || 403.1 || 403.10 || 403.9 || 403.90 || 404 || 404.0 || 404.00 || 404.01 || 404.1 || 404.10 || 404.11 || 404.12 || 404.90 || 404.91 || 585 || 585.1 || 585.2 || 585.3 || 585.4 || 585.9	D63.1 || E08.22 || E09.22 || E10.22 || E11.22 || E13.22 || I12 || I12.9 || I13 || I13.0 || I13.1 || I13.10 || N18 || N18.1 || N18.2 || N18.3 || N18.30 || N18.31 || N18.32 || N18.4 || N18.9 || O10.3 || O10.31 || O10.311 || O10.312 || O10.313 || O10.319 || O10.32 || O10.33
11	Genitourinary	GU_582.21	End stage renal disease [CDK, stage 5]	0	10	5	403.01 || 403.11 || 403.91 || 404.02 || 404.03 || 404.13 || 404.92 || 404.93 || 585.5 || 585.6	I12.0 || I13.11 || I13.2 || N18.5 || N18.6
11	Genitourinary	GU_582.3	Renal dialysis	0	12	9	792.5 || V45.1 || V45.11 || V45.12 || V56 || V56.0 || V56.1 || V56.2 || V56.3 || V56.31 || V56.32 || V56.8	R88.0 || Z49 || Z49.0 || Z49.01 || Z49.02 || Z49.3 || Z49.31 || Z49.32 || Z99.2
11	Genitourinary	GU_585	Kidney stone disease	0	12	13	274.11 || 592 || 592.0 || 592.1 || 592.9 || 594 || 594.0 || 594.1 || 594.2 || 594.8 || 594.9 || V13.01	N20 || N20.0 || N20.1 || N20.2 || N20.9 || N21 || N21.0 || N21.1 || N21.8 || N21.9 || N22 || Z87.442
11	Genitourinary	GU_585.1	Renal colic	0	1	1	788.0	N23
11	Genitourinary	GU_586	Other disorders of the kidney and ureters	0	15	21	593 || 593.8 || 593.82 || 593.89 || 593.9	N28 || N28.8 || N28.89 || N28.9 || N29
11	Genitourinary	GU_586.1	Small kidney	0	4	4	589 || 589.0 || 589.1 || 589.9	N27 || N27.0 || N27.1 || N27.9
11	Genitourinary	GU_586.2	Cyst of kidney	0	2	4	590.3 || 593.2	N28.1 || N28.84 || N28.85 || N28.86
11	Genitourinary	GU_586.3	Ischemia and infarction of kidney	0	1	1	593.81	N28.0
11	Genitourinary	GU_586.4	Hypertrophy of kidney	0	1	1	593.1	N28.81
11	Genitourinary	GU_586.5	Renal sclerosis, unspecified	0	1	4	587	N26 || N26.1 || N26.2 || N26.9
11	Genitourinary	GU_586.6	Nephroptosis	0	1	1	593.0	N28.83
11	Genitourinary	GU_586.7	Megaloureter*	1	0	1	-	N28.82
11	Genitourinary	GU_588	Disorders and findings from impaired renal function	0	8	120	-	-
11	Genitourinary	GU_588.1	Disorders resulting from impaired renal function	0	7	119	588 || 588.8 || 588.81 || 588.89 || 588.9	M10.3 || M10.30 || M10.31 || M10.311 || M10.312 || M10.319 || M10.32 || M10.321 || M10.322 || M10.329 || M10.33 || M10.331 || M10.332 || M10.339 || M10.34 || M10.341 || M10.342 || M10.349 || M10.35 || M10.351 || M10.352 || M10.359 || M10.36 || M10.361 || M10.362 || M10.369 || M10.37 || M10.371 || M10.372 || M10.379 || M10.38 || M10.39 || M1A.3 || M1A.30 || M1A.30X0 || M1A.30X1 || M1A.31 || M1A.311 || M1A.3110 || M1A.3111 || M1A.312 || M1A.3120 || M1A.3121 || M1A.319 || M1A.3190 || M1A.3191 || M1A.32 || M1A.321 || M1A.3210 || M1A.3211 || M1A.322 || M1A.3220 || M1A.3221 || M1A.329 || M1A.3290 || M1A.3291 || M1A.33 || M1A.331 || M1A.3310 || M1A.3311 || M1A.332 || M1A.3320 || M1A.3321 || M1A.339 || M1A.3390 || M1A.3391 || M1A.34 || M1A.341 || M1A.3410 || M1A.3411 || M1A.342 || M1A.3420 || M1A.3421 || M1A.349 || M1A.3490 || M1A.3491 || M1A.35 || M1A.351 || M1A.3510 || M1A.3511 || M1A.352 || M1A.3520 || M1A.3521 || M1A.359 || M1A.3590 || M1A.3591 || M1A.36 || M1A.361 || M1A.3610 || M1A.3611 || M1A.362 || M1A.3620 || M1A.3621 || M1A.369 || M1A.3690 || M1A.3691 || M1A.37 || M1A.371 || M1A.3710 || M1A.3711 || M1A.372 || M1A.3720 || M1A.3721 || M1A.379 || M1A.3790 || M1A.3791 || M1A.38 || M1A.38X0 || M1A.38X1 || M1A.39 || M1A.39X0 || M1A.39X1 || N25 || N25.8 || N25.81 || N25.89 || N25.9
11	Genitourinary	GU_588.11	Renal osteodystrophy	0	1	1	588.0	N25.0
11	Genitourinary	GU_588.12	Nephrogenic diabetes insipidus	0	1	1	588.1	N25.1
11	Genitourinary	GU_588.2	Abnormal results of function study of kidney	0	1	1	794.4	R94.4
11	Genitourinary	GU_591	Urinary tract infection [UTI]	0	21	40	099.4 || 099.40 || 099.41 || 099.49 || 131.02 || 590.9 || 599.0 || 646.5 || 646.50 || 646.51 || 646.52 || 646.53 || 646.54 || 646.6 || 646.60 || 646.61 || 646.62 || 646.63 || 646.64 || 771.82 || V13.02	A18.13 || N39.0 || O03.38 || O03.88 || O04.88 || O07.38 || O08.83 || O23 || O23.1 || O23.10 || O23.11 || O23.12 || O23.13 || O23.2 || O23.20 || O23.21 || O23.22 || O23.23 || O23.3 || O23.30 || O23.31 || O23.32 || O23.33 || O23.4 || O23.40 || O23.41 || O23.42 || O23.43 || O23.9 || O23.90 || O23.91 || O23.92 || O23.93 || O86.2 || O86.20 || O86.21 || O86.22 || O86.29 || P39.3 || Z87.440
11	Genitourinary	GU_592	Cystitis and urethritis	0	24	42	595	A54.01 || A56.01 || A59.03 || B37.41
11	Genitourinary	GU_592.1	Cystitis	0	13	24	032.84 || 098.11 || 098.31 || 595.4 || 595.8 || 595.81 || 595.82 || 595.89 || 595.9	A06.81 || A36.85 || N30 || N30.4 || N30.40 || N30.41 || N30.8 || N30.80 || N30.81 || N30.9 || N30.90 || N30.91
11	Genitourinary	GU_592.11	Acute cystitis	0	1	3	595.0	N30.0 || N30.00 || N30.01
11	Genitourinary	GU_592.12	Chronic cystitis	0	3	9	595.1 || 595.2 || 595.3	N30.1 || N30.10 || N30.11 || N30.2 || N30.20 || N30.21 || N30.3 || N30.30 || N30.31
11	Genitourinary	GU_592.2	Urethritis	0	6	5	597 || 597.0 || 597.8 || 597.80 || 597.89	N34 || N34.0 || N34.1 || N34.2
11	Genitourinary	GU_592.21	Urethral syndrome	0	1	1	597.81	N34.3
11	Genitourinary	GU_592.3	Urethral stricture due to infecton	0	4	9	598 || 598.0 || 598.00 || 598.01	N35.1 || N35.11 || N35.111 || N35.112 || N35.113 || N35.114 || N35.116 || N35.119 || N35.12
11	Genitourinary	GU_593	Hematuria	0	4	26	599.7 || 599.70	N02.A || N30.01 || N30.11 || N30.21 || N30.31 || N30.41 || N30.81 || N30.91 || R31 || R31.9
11	Genitourinary	GU_593.1	Gross hematuria	0	1	1	599.71	R31.0
11	Genitourinary	GU_593.2	Microscopic hematuria	0	1	4	599.72	R31.1 || R31.2 || R31.21 || R31.29
11	Genitourinary	GU_593.3	Recurrent and persistent hematuria*	1	0	11	-	N02 || N02.0 || N02.1 || N02.2 || N02.3 || N02.4 || N02.5 || N02.6 || N02.7 || N02.8 || N02.9
11	Genitourinary	GU_594	Abnormality of urination	0	33	43	788.6 || 788.61 || 788.69 || 788.8	R39.1 || R39.13 || R39.19 || R39.191 || R39.192 || R39.198
11	Genitourinary	GU_594.1	Retention of urine	0	7	9	788.2 || 788.20 || 788.21 || 788.29 || 788.62 || 788.64 || 788.65	R33 || R33.0 || R33.8 || R33.9 || R39.0 || R39.11 || R39.12 || R39.14 || R39.16
11	Genitourinary	GU_594.2	Dysuria	0	2	4	306.53 || 788.1	R30 || R30.0 || R30.1 || R30.9
11	Genitourinary	GU_594.3	Urinary incontinence and enuresis	0	14	16	307.6 || 788.3 || 788.30 || 788.33 || 788.34 || 788.35 || 788.37 || 788.38 || 788.39 || 788.91	F98.0 || N39.4 || N39.42 || N39.43 || N39.45 || N39.46 || N39.49 || N39.490 || N39.491 || N39.492 || N39.498 || R32 || R39.81
11	Genitourinary	GU_594.31	Urge incontinence	0	1	1	788.31	N39.41
11	Genitourinary	GU_594.32	Stress incontinence	0	2	1	625.6 || 788.32	N39.3
11	Genitourinary	GU_594.33	Nocturnal enuresis	0	1	1	788.36	N39.44
11	Genitourinary	GU_594.4	Frequency of urination and polyuria	0	4	6	788.4 || 788.41 || 788.42	R35 || R35.0 || R35.8 || R35.81 || R35.89
11	Genitourinary	GU_594.41	Nocturia	0	1	1	788.43	R35.1
11	Genitourinary	GU_594.5	Oliguria and anuria	0	1	1	788.5	R34
11	Genitourinary	GU_594.6	Urinary urgency	0	1	1	788.63	R39.15
11	Genitourinary	GU_596	Other disorders of bladder	0	17	17	596 || 596.6 || 596.7 || 596.8 || 596.89 || 596.9	N32 || N32.8 || N32.89 || N32.9 || N33
11	Genitourinary	GU_596.1	Bladder neck obstruction	0	1	1	596.0	N32.0
11	Genitourinary	GU_596.2	Overactive bladder	0	1	1	596.51	N32.81
11	Genitourinary	GU_596.3	Diverticulum of bladder	0	1	2	596.3	N32.3 || Q64.6
11	Genitourinary	GU_596.4	Vesical fistula	0	2	2	596.1 || 596.2	N32.1 || N32.2
11	Genitourinary	GU_596.5	Neuromuscular dysfunction of bladder	0	6	6	596.4 || 596.5 || 596.52 || 596.53 || 596.54 || 596.59	N31 || N31.0 || N31.1 || N31.2 || N31.8 || N31.9
11	Genitourinary	GU_597	Other disorders of urethra and urinary tract	0	22	62	599 || 599.5 || 599.8 || 599.84 || 599.89 || 599.9	N36 || N36.4 || N36.8 || N36.9 || N37
11	Genitourinary	GU_597.1	Urethral stricture	0	8	49	598 || 598.0 || 598.00 || 598.01 || 598.1 || 598.2 || 598.8 || 598.9	N35 || N35.0 || N35.01 || N35.010 || N35.011 || N35.012 || N35.013 || N35.014 || N35.016 || N35.02 || N35.021 || N35.028 || N35.1 || N35.11 || N35.111 || N35.112 || N35.113 || N35.114 || N35.116 || N35.119 || N35.12 || N35.8 || N35.81 || N35.811 || N35.812 || N35.813 || N35.814 || N35.816 || N35.819 || N35.82 || N35.9 || N35.91 || N35.911 || N35.912 || N35.913 || N35.914 || N35.916 || N35.919 || N35.92 || N99.1 || N99.11 || N99.110 || N99.111 || N99.112 || N99.113 || N99.114 || N99.115 || N99.116 || N99.12
11	Genitourinary	GU_597.2	Muscular disorders of urethra [Detrusor sphincter dyssynergia]	0	1	1	596.55	N36.44
11	Genitourinary	GU_597.3	Urethral fistula	0	1	1	599.1	N36.0
11	Genitourinary	GU_597.4	Urethral diverticulum	0	1	1	599.2	N36.1
11	Genitourinary	GU_597.5	Urethral caruncle	0	1	1	599.3	N36.2
11	Genitourinary	GU_597.6	Urethral false passage	0	1	1	599.4	N36.5
11	Genitourinary	GU_597.8	Urethral hypermobility/ISD	0	3	3	599.81 || 599.82 || 599.83	N36.41 || N36.42 || N36.43
11	Genitourinary	GU_598	Abnormal findings on radiological and other examination of genitourinary organs	0	1	7	793.5	R93.4 || R93.41 || R93.42 || R93.421 || R93.422 || R93.429 || R93.49
11	Genitourinary	GU_599	Other symptoms/disorders or the urinary system	0	4	12	788 || 788.9 || 788.99	N39 || N39.8 || N39.9 || R39 || R39.2 || R39.8 || R39.82 || R39.89 || R39.9
11	Genitourinary	GU_599.7	Urethral discharge	0	1	3	788.7	R36 || R36.0 || R36.9
11	Genitourinary	GU_602	Disorders of prostate	0	33	31	602 || 602.0 || 602.1 || 602.2 || 602.8 || 602.9	N42 || N42.0 || N42.1 || N42.8 || N42.81 || N42.82 || N42.89 || N42.9
11	Genitourinary	GU_602.1	Benign prostatic hyperplasia	0	13	5	600 || 600.0 || 600.00 || 600.01 || 600.1 || 600.10 || 600.11 || 600.2 || 600.20 || 600.21 || 600.9 || 600.90 || 600.91	N40 || N40.0 || N40.1 || N40.2 || N40.3
11	Genitourinary	GU_602.2	Cyst of prostate	0	1	1	600.3	N42.83
11	Genitourinary	GU_602.3	Dysplasia of prostate	0	1	5	602.3	N42.3 || N42.30 || N42.31 || N42.32 || N42.39
11	Genitourinary	GU_602.4	Elevated prostate specific antigen [PSA]	0	1	2	790.93	R97.2 || R97.20
11	Genitourinary	GU_602.5	Inflammatory diseases of prostate	0	11	10	601 || 601.2 || 601.3 || 601.8	N41 || N41.2 || N41.3 || N41.8 || N41.9
11	Genitourinary	GU_602.51	Prostatitis	0	7	5	601.4 || 601.9	N41.4
11	Genitourinary	GU_602.511	Acute prostatitis	0	4	3	098.12 || 098.32 || 131.03 || 601.0	A54.22 || A59.02 || N41.0
11	Genitourinary	GU_602.512	Chronic prostatitis	0	1	1	601.1	N41.1
11	Genitourinary	GU_603	Disorders of testis	0	23	41	-	N44 || N44.1 || N44.2 || N44.8 || R39.83 || R39.84 || R93.81 || R93.811 || R93.812 || R93.813 || R93.819
11	Genitourinary	GU_603.1	Hydrocele	0	6	6	603 || 603.0 || 603.1 || 603.8 || 603.9 || 778.6	N43 || N43.0 || N43.1 || N43.2 || N43.3 || P83.5
11	Genitourinary	GU_603.2	Spermatocele	0	1	5	608.1	N43.4 || N43.40 || N43.41 || N43.42 || N50.3
11	Genitourinary	GU_603.3	Torsion of testis	0	6	6	608.2 || 608.20 || 608.21 || 608.22 || 608.23 || 608.24	N44.0 || N44.00 || N44.01 || N44.02 || N44.03 || N44.04
11	Genitourinary	GU_603.4	Atrophy of testis	0	1	1	608.3	N50.0
11	Genitourinary	GU_603.5	Orchitis and epididymitis	0	9	7	072.0 || 098.13 || 098.33 || 604 || 604.0 || 604.9 || 604.90 || 604.91 || 604.99	A54.23 || B26.0 || N45 || N45.1 || N45.2 || N45.3 || N45.4
11	Genitourinary	GU_603.6	Scrotal pain*	1	0	5	-	N50.81 || N50.811 || N50.812 || N50.819 || N50.82
11	Genitourinary	GU_604	Disorders of penis	0	13	29	607 || 607.0 || 607.2 || 607.8 || 607.81 || 607.82 || 607.83 || 607.89 || 607.9	N47 || N47.4 || N47.7 || N47.8 || N48 || N48.0 || N48.2 || N48.21 || N48.22 || N48.29 || N48.5 || N48.8 || N48.82 || N48.83 || N48.89 || N48.9
11	Genitourinary	GU_604.1	Redundant prepuce and phimosis	0	1	5	605	N47.0 || N47.1 || N47.2 || N47.3 || N47.5
11	Genitourinary	GU_604.3	Peyronie's disease	0	1	1	607.85	N48.6
11	Genitourinary	GU_604.4	Priapism	0	1	5	607.3	N48.3 || N48.30 || N48.32 || N48.33 || N48.39
11	Genitourinary	GU_604.5	Balanoposthitis	0	1	2	607.1	N47.6 || N48.1
11	Genitourinary	GU_605	Male sexual dysfuction	0	2	19	607.84	N53 || N53.9
11	Genitourinary	GU_605.1	Male erectile dysfunction*	1	0	10	-	F52.21 || N52 || N52.0 || N52.01 || N52.02 || N52.03 || N52.1 || N52.2 || N52.8 || N52.9
11	Genitourinary	GU_605.2	Ejaculatory dysfunction	0	1	7	608.87	N53.1 || N53.11 || N53.12 || N53.13 || N53.14 || N53.19 || N53.8
11	Genitourinary	GU_608	Other disorders of male genital organs	0	13	23	608 || 608.0 || 608.4 || 608.8 || 608.81 || 608.82 || 608.83 || 608.84 || 608.85 || 608.86 || 608.89 || 608.9 || 792.2	N49 || N49.0 || N49.1 || N49.2 || N49.3 || N49.8 || N49.9 || N50.1 || N50.8 || N50.89 || N50.9 || N51 || R36.1 || R86 || R86.0 || R86.1 || R86.2 || R86.3 || R86.4 || R86.5 || R86.7 || R86.8 || R86.9
11	Genitourinary	GU_609	Male infertility	0	5	21	606 || 606.8 || 606.9	N46 || N46.8 || N46.9
11	Genitourinary	GU_609.1	Azoospermia	0	1	9	606.0	N46.0 || N46.01 || N46.02 || N46.021 || N46.022 || N46.023 || N46.024 || N46.025 || N46.029
11	Genitourinary	GU_609.2	Oligospermia	0	1	9	606.1	N46.1 || N46.11 || N46.12 || N46.121 || N46.122 || N46.123 || N46.124 || N46.125 || N46.129
11	Genitourinary	GU_610	Benign mammary dysplasias	0	8	29	610 || 610.8 || 610.9	N60.8 || N60.81 || N60.82 || N60.89 || N60.9 || N60.91 || N60.92 || N60.99
11	Genitourinary	GU_610.1	Cystic mastopathy	0	2	9	610.0 || 610.1	N60 || N60.0 || N60.01 || N60.02 || N60.09 || N60.1 || N60.11 || N60.12 || N60.19
11	Genitourinary	GU_610.2	Fibroadenosis of breast	0	1	4	610.2	N60.2 || N60.21 || N60.22 || N60.29
11	Genitourinary	GU_610.3	Fibrosclerosis of breast	0	1	4	610.3	N60.3 || N60.31 || N60.32 || N60.39
11	Genitourinary	GU_610.5	Mammary duct ectasia	0	1	4	610.4	N60.4 || N60.41 || N60.42 || N60.49
11	Genitourinary	GU_612	Other nonmalignant breast conditions	0	23	26	611 || 611.4 || 611.5 || 611.9	N64 || N64.2 || N64.9
11	Genitourinary	GU_612.1	Inflammatory disease of breast	0	3	10	611.0 || 611.2 || 611.3	N61 || N61.0 || N61.1 || N61.2 || N61.20 || N61.21 || N61.22 || N61.23 || N64.0 || N64.1
11	Genitourinary	GU_612.2	Breast conditions, congenital or relating to hormones	0	9	4	-	-
11	Genitourinary	GU_612.21	Galactorrhea	0	7	2	611.6 || 676.6 || 676.60 || 676.61 || 676.62 || 676.63 || 676.64	N64.3 || O92.6
11	Genitourinary	GU_612.22	Hypertrophy of breast (Gynecomastia)	0	1	1	611.1	N62
11	Genitourinary	GU_612.23	Breast hypoplasia	0	1	1	611.82	N64.82
11	Genitourinary	GU_612.5	Mastodynia	0	1	1	611.71	N64.4
11	Genitourinary	GU_612.7	Other signs and symptoms in breast	0	2	5	611.7 || 611.79	N64.5 || N64.51 || N64.52 || N64.53 || N64.59
11	Genitourinary	GU_612.8	Other specified disorders of breast	0	4	3	611.8 || 611.81 || 611.83 || 611.89	N64.8 || N64.81 || N64.89
11	Genitourinary	GU_614	Inflammatory diseases of female pelvic organs	0	33	71	614 || 614.5 || 614.7 || 614.8 || 616.81	N73.3 || N73.4 || N73.8 || N74
11	Genitourinary	GU_614.1	Pelvic peritoneal adhesions, female (postoperative) (postinfection)	0	1	1	614.6	N73.6
11	Genitourinary	GU_614.3	Pelvic inflammatory disease (PID)	0	6	29	614.2 || 614.9	A51.42 || A54.24 || A56.11 || N70 || N70.9 || N70.91 || N70.92 || N70.93 || N73.5 || N73.9 || O23.51 || O23.511 || O23.512 || O23.52 || O23.521 || O23.522 || O23.523 || O23.529
11	Genitourinary	GU_614.31	Acute inflammatory pelvic disease	0	2	5	614.0 || 614.3	N70.0 || N70.01 || N70.02 || N70.03 || N73.0
11	Genitourinary	GU_614.32	Chronic inflammatory pelvic disease	0	2	6	614.1 || 614.4	N70.1 || N70.11 || N70.12 || N70.13 || N73.1 || N73.2
11	Genitourinary	GU_614.4	Inflammatory diseases of uterus, except cervix	0	4	3	615 || 615.0 || 615.1 || 615.9	N71.0 || N71.1 || N71.9
11	Genitourinary	GU_614.5	Inflammatory disease of cervix, vagina, and vulva	0	17	34	616 || 616.8 || 616.89 || 616.9	N71 || N75.9 || N76 || N76.5 || N76.8 || N76.81 || N76.82 || N76.89 || O23.5 || O23.513 || O23.519 || O23.59 || O23.591 || O23.592 || O23.593 || O23.599
11	Genitourinary	GU_614.51	Cervicitis and endocervicitis	0	3	2	098.15 || 098.35 || 616.0	A54.03 || N72
11	Genitourinary	GU_614.52	Vaginitis and vulvovaginitis	0	3	7	616.1 || 616.10 || 616.11	A54.02 || A56.02 || N76.0 || N76.1 || N76.2 || N76.3 || N77.1
11	Genitourinary	GU_614.53	Cyst or abscess of Bartholin's gland	0	2	3	616.2 || 616.3	N75.0 || N75.1 || N75.8
11	Genitourinary	GU_614.54	Abscess or ulceration of vulva	0	4	3	616.4 || 616.5 || 616.50 || 616.51	N76.4 || N76.6 || N77.0
11	Genitourinary	GU_614.55	Candidiasis of vulva and vagina	0	1	3	112.1	B37.3 || B37.31 || B37.32
11	Genitourinary	GU_615	Endometriosis	0	10	178	617 || 617.0 || 617.1 || 617.2 || 617.3 || 617.4 || 617.5 || 617.6 || 617.8 || 617.9	N80 || N80.0 || N80.00 || N80.01 || N80.02 || N80.03 || N80.1 || N80.10 || N80.101 || N80.102 || N80.103 || N80.109 || N80.11 || N80.111 || N80.112 || N80.113 || N80.119 || N80.12 || N80.121 || N80.122 || N80.123 || N80.129 || N80.2 || N80.20 || N80.201 || N80.202 || N80.203 || N80.209 || N80.21 || N80.211 || N80.212 || N80.213 || N80.219 || N80.22 || N80.221 || N80.222 || N80.223 || N80.229 || N80.3 || N80.30 || N80.31 || N80.311 || N80.312 || N80.319 || N80.32 || N80.321 || N80.322 || N80.329 || N80.33 || N80.331 || N80.332 || N80.333 || N80.339 || N80.34 || N80.341 || N80.342 || N80.343 || N80.349 || N80.35 || N80.351 || N80.352 || N80.353 || N80.359 || N80.36 || N80.361 || N80.362 || N80.363 || N80.369 || N80.37 || N80.371 || N80.372 || N80.373 || N80.379 || N80.38 || N80.381 || N80.382 || N80.383 || N80.389 || N80.39 || N80.391 || N80.392 || N80.399 || N80.3A || N80.3A1 || N80.3A2 || N80.3A3 || N80.3A9 || N80.3B || N80.3B1 || N80.3B2 || N80.3B3 || N80.3B9 || N80.3C || N80.3C1 || N80.3C2 || N80.3C3 || N80.3C9 || N80.4 || N80.40 || N80.41 || N80.42 || N80.5 || N80.50 || N80.51 || N80.511 || N80.512 || N80.519 || N80.52 || N80.521 || N80.522 || N80.529 || N80.53 || N80.531 || N80.532 || N80.539 || N80.54 || N80.541 || N80.542 || N80.549 || N80.55 || N80.551 || N80.552 || N80.559 || N80.56 || N80.561 || N80.562 || N80.569 || N80.6 || N80.8 || N80.9 || N80.A || N80.A0 || N80.A1 || N80.A2 || N80.A4 || N80.A41 || N80.A42 || N80.A43 || N80.A49 || N80.A5 || N80.A51 || N80.A52 || N80.A53 || N80.A59 || N80.A6 || N80.A61 || N80.A62 || N80.A63 || N80.A69 || N80.B || N80.B1 || N80.B2 || N80.B3 || N80.B31 || N80.B32 || N80.B39 || N80.B4 || N80.B5 || N80.B6 || N80.C || N80.C0 || N80.C1 || N80.C10 || N80.C11 || N80.C19 || N80.C2 || N80.C3 || N80.C4 || N80.C9 || N80.D || N80.D0 || N80.D1 || N80.D2 || N80.D3 || N80.D4 || N80.D5 || N80.D6 || N80.D9
11	Genitourinary	GU_616	Disorders of uterus, except cervix	0	15	13	621 || 621.1 || 621.7 || 621.8 || 621.9	N85 || N85.3 || N85.5 || N85.8 || N85.9 || N85.A
11	Genitourinary	GU_616.1	Endometrial hyperplasia	0	7	4	621.3 || 621.30 || 621.31 || 621.32 || 621.33 || 621.34 || 621.35	N85.0 || N85.00 || N85.01 || N85.02
11	Genitourinary	GU_616.2	Hypertrophy of uterus	0	-	-	621.2	N85.2
11	Genitourinary	GU_616.3	Malposition of uterus	0	-	-	621.6	N85.4
11	Genitourinary	GU_616.4	Intrauterine synechiae	0	-	-	621.5	N85.6
11	Genitourinary	GU_617	Noninflammatory disorders of cervix	0	20	18	622 || 622.2 || 622.6 || 622.8 || 622.9 || 654.6 || 654.60 || 654.61 || 654.62 || 654.63 || 654.64	N88 || N88.0 || N88.4 || N88.8 || N88.9 || O34.4 || O34.40 || O34.41 || O34.42 || O34.43
11	Genitourinary	GU_617.1	Incompetence of cervix uteri	0	7	6	622.5 || 654.5 || 654.50 || 654.51 || 654.52 || 654.53 || 654.54	N88.3 || O34.3 || O34.30 || O34.31 || O34.32 || O34.33
11	Genitourinary	GU_617.2	Erosion and ectropion of cervix	0	1	1	622.0	N86
11	Genitourinary	GU_617.3	Stricture and stenosis of cervix	0	1	1	622.4	N88.2
11	Genitourinary	GU_618	Noninflammatory disorders of vagina	0	9	7	623 || 623.1 || 623.3 || 623.5 || 623.6 || 623.8 || 623.9	N89 || N89.4 || N89.6 || N89.8 || N89.9
11	Genitourinary	GU_618.1	Stricture and atresia of vagina	0	1	1	623.2	N89.5
11	Genitourinary	GU_618.3	Atrophic vaginitis	0	1	1	627.3	N95.2
11	Genitourinary	GU_619	Noninflammatory disorders of ovary, fallopian tube, and broad ligament	0	9	38	620 || 620.4 || 620.8 || 620.9	N83 || N83.4 || N83.40 || N83.41 || N83.42 || N83.53 || N83.6 || N83.8 || N83.9 || N99.83
11	Genitourinary	GU_619.1	Torsion of ovary	0	1	9	620.5	N83.5 || N83.51 || N83.511 || N83.512 || N83.519 || N83.52 || N83.521 || N83.522 || N83.529
11	Genitourinary	GU_619.2	Ovarian cyst	0	4	19	620.2	N83.20 || N83.201 || N83.202 || N83.209 || N83.29 || N83.291 || N83.292 || N83.299 || Q50.1
11	Genitourinary	GU_619.21	Follicular cyst of ovary	0	1	4	620.0	N83.0 || N83.00 || N83.01 || N83.02
11	Genitourinary	GU_619.22	Corpus luteum cyst or hematoma	0	1	5	620.1	N83.1 || N83.10 || N83.11 || N83.12 || N83.2
11	Genitourinary	GU_619.23	Polycystic ovary syndrome	0	1	1	256.4	E28.2
11	Genitourinary	GU_620	Noninflammatory disorders of vulva and perineum	0	6	13	624 || 624.1 || 624.2 || 624.3 || 624.8 || 624.9	N75 || N90 || N90.3 || N90.4 || N90.5 || N90.6 || N90.60 || N90.61 || N90.69 || N90.7 || N90.8 || N90.89 || N90.9
11	Genitourinary	GU_621	Dysplasia of female genital organs	0	10	14	623.0 || 624.01 || 624.02 || V13.23 || V13.24	N89.0 || N89.1 || N89.3 || N90.0 || N90.1 || N90.3 || Z87.41 || Z87.411 || Z87.412
11	Genitourinary	GU_621.1	Dysplasia of cervix	0	5	5	622.1 || 622.10 || 622.11 || 622.12 || V13.22	N87 || N87.0 || N87.1 || N87.9 || Z87.410
11	Genitourinary	GU_622	Polyp of female genital organs	0	4	7	623.7 || 624.6	N84 || N84.2 || N84.3
11	Genitourinary	GU_622.1	Polyp of corpus uteri	0	1	3	621.0	N84.0 || N84.8 || N84.9
11	Genitourinary	GU_622.2	Mucous polyp of cervix	0	1	1	622.7	N84.1
11	Genitourinary	GU_623	Pelvic organ prolapse and fistulas	0	30	29	618 || 618.8 || 618.81 || 618.82 || 618.84 || 618.89 || 618.9	N81.8 || N81.82 || N81.83 || N81.85 || N81.89 || N83.7
11	Genitourinary	GU_623.1	Uterine/Uterovaginal prolapse	0	13	12	618.0 || 618.00 || 618.01 || 618.02 || 618.03 || 618.04 || 618.05 || 618.09 || 618.1 || 618.2 || 618.3 || 618.4 || 618.5	N81.0 || N81.1 || N81.10 || N81.11 || N81.12 || N81.2 || N81.3 || N81.4 || N81.6 || N81.81 || N81.9 || N99.3
11	Genitourinary	GU_623.5	Pelvic muscle wasting	0	1	1	618.83	N81.84
11	Genitourinary	GU_623.6	Vaginal enterocele, congenital or acquired	0	1	1	618.6	N81.5
11	Genitourinary	GU_623.8	Fistula involving female genital tract	0	8	9	619 || 619.0 || 619.1 || 619.2 || 619.8 || 619.9 || 620.7 || 624.5	N82 || N82.0 || N82.1 || N82.2 || N82.3 || N82.4 || N82.5 || N82.8 || N82.9
11	Genitourinary	GU_624	Symptoms involving female genital tract	0	10	14	629 || 629.0 || 629.1 || 629.8 || 629.89 || 629.9 || V13.2	N94.9
11	Genitourinary	GU_624.1	Dystrophy of female genital tract	0	2	0	624.0 || 624.09	-
11	Genitourinary	GU_624.2	Acquired atrophy of ovary and fallopian tube	0	1	13	620.3	N83.3 || N83.31 || N83.311 || N83.312 || N83.319 || N83.32 || N83.321 || N83.322 || N83.329 || N83.33 || N83.331 || N83.332 || N83.339
11	Genitourinary	GU_625	Pain and other symptoms associated with female genital organs	0	12	14	625 || 625.5 || 625.8 || 625.9	N94 || N94.8 || N94.89
11	Genitourinary	GU_625.1	Dyspareunia	0	2	5	302.76 || 625.0	N94.1 || N94.10 || N94.11 || N94.12 || N94.19
11	Genitourinary	GU_625.2	Postcoital bleeding	0	1	1	626.7	N93.0
11	Genitourinary	GU_625.3	Vulvodynia	0	4	4	625.7 || 625.70 || 625.71 || 625.79	N94.81 || N94.810 || N94.818 || N94.819
11	Genitourinary	GU_625.4	Vaginismus	0	1	1	625.1	N94.2
11	Genitourinary	GU_626	Disorders of menstruation and other abnormal bleeding from female genital tract	0	15	25	626 || 626.3 || 626.9	N93 || N93.1 || N93.9
11	Genitourinary	GU_626.1	Irregular menstrual cycle/bleeding	0	8	16	626.8	N92 || N93.8
11	Genitourinary	GU_626.11	Oligomenorrhea	0	1	4	626.1	N91 || N91.3 || N91.4 || N91.5
11	Genitourinary	GU_626.111	Amenorrhea	0	-	-	626.0	N91.0 || N91.1 || N91.2
11	Genitourinary	GU_626.13	Irregular menstrual cycle	0	1	1	626.4 || 626.5 || 626.6	N92.1 || N92.5 || N92.6
11	Genitourinary	GU_626.16	Excessive menstruation	0	2	4	626.2 || 627.0	N92.0 || N92.1 || N92.2 || N92.3 || N92.4
11	Genitourinary	GU_626.2	Dysmenorrhea	0	2	3	306.52 || 625.3	N94.4 || N94.5 || N94.6
11	Genitourinary	GU_626.3	Mittelschmerz	0	1	1	625.2	N94.0
11	Genitourinary	GU_626.4	Hematometra and hematocolpos	0	-	-	621.4	N85.7 || N89.7
11	Genitourinary	GU_627	Menopausal and postmenopausal disorders	0	6	5	627 || 627.8 || 627.9	N95 || N95.8 || N95.9
11	Genitourinary	GU_627.1	Postmenopausal bleeding	0	1	1	627.1	N95.0
11	Genitourinary	GU_627.2	Symptomatic menopause	0	2	1	627.2 || 627.4	N95.1
11	Genitourinary	GU_629	Female infertility	0	9	11	628 || 628.1 || 628.2 || 628.3 || 628.4 || 628.8 || 628.9 || V23.0	N97 || N97.1 || N97.2 || N97.8 || N97.9 || O09.0 || O09.00 || O09.01 || O09.02 || O09.03
11	Genitourinary	GU_629.1	Female infertility associated with anovulation	0	1	1	628.0	N97.0
12	Dermatological	DE_660	Infection of the skin	0	70	234	054.0 || 686 || 686.8 || 686.9	A06.7 || B01.81 || B02.33 || B02.34 || L08 || L08.8 || L08.89 || L08.9 || P39.4
12	Dermatological	DE_660.1	Fungal infection of the skin	0	18	23	111 || 111.1 || 111.2 || 111.3 || 111.8 || 111.9	B36 || B36.1 || B36.2 || B36.3 || B36.8 || B36.9 || B38.3 || B40.3 || B43.0 || B45.2 || B46.3
12	Dermatological	DE_660.11	Candidiasis of skin and nails	0	1	1	112.3	B37.2
12	Dermatological	DE_660.12	Dermatophytosis	0	10	10	110 || 110.2 || 110.3 || 110.6 || 110.8 || 110.9	B35 || B35.2 || B35.6 || B35.8 || B35.9
12	Dermatological	DE_660.121	Dermatophytosis of scalp and beard	0	1	1	110.0	B35.0
12	Dermatological	DE_660.122	Dermatophytosis of nail	0	1	1	110.1	B35.1
12	Dermatological	DE_660.123	Dermatophytosis of foot [Athelet's foot]	0	1	1	110.4	B35.3
12	Dermatological	DE_660.124	Dermatophytosis of the body	0	1	2	110.5	B35.4 || B35.5
12	Dermatological	DE_660.13	Pityriasis versicolor	0	1	1	111.0	B36.0
12	Dermatological	DE_660.2	Bacterial infection of the skin	0	16	19	017.0 || 017.00 || 017.01 || 017.02 || 017.03 || 017.04 || 017.05 || 017.06 || 020.1 || 022.0 || 031.1 || 032.85 || 039.0	A18.4 || A20.1 || A22.0 || A26.0 || A31.1 || A32.0 || A36.3 || A43.1 || L08.1
12	Dermatological	DE_660.21	Impetigo	0	1	8	684	L01 || L01.0 || L01.00 || L01.01 || L01.02 || L01.03 || L01.09 || L01.1
12	Dermatological	DE_660.22	Staphylococcal scalded skin syndrome [Ritter's disease]	0	1	1	695.81	L00
12	Dermatological	DE_660.23	Cutaneous erysipeloid	0	1	1	035	A46
12	Dermatological	DE_660.4	Carbuncle and furuncle	0	11	62	680 || 680.0 || 680.1 || 680.2 || 680.3 || 680.4 || 680.5 || 680.6 || 680.7 || 680.8 || 680.9	L02.02 || L02.03 || L02.12 || L02.13 || L02.22 || L02.221 || L02.222 || L02.223 || L02.224 || L02.225 || L02.226 || L02.229 || L02.23 || L02.231 || L02.232 || L02.233 || L02.234 || L02.235 || L02.236 || L02.239 || L02.32 || L02.33 || L02.42 || L02.421 || L02.422 || L02.423 || L02.424 || L02.425 || L02.426 || L02.429 || L02.43 || L02.431 || L02.432 || L02.433 || L02.434 || L02.435 || L02.436 || L02.439 || L02.52 || L02.521 || L02.522 || L02.529 || L02.53 || L02.531 || L02.532 || L02.539 || L02.62 || L02.621 || L02.622 || L02.629 || L02.63 || L02.631 || L02.632 || L02.639 || L02.82 || L02.821 || L02.828 || L02.83 || L02.831 || L02.838 || L02.92 || L02.93
12	Dermatological	DE_660.6	Cellulitis and abscess	0	18	114	681 || 681.0 || 681.00 || 681.01 || 681.1 || 681.10 || 681.9 || 682 || 682.0 || 682.1 || 682.2 || 682.3 || 682.4 || 682.5 || 682.6 || 682.7 || 682.8 || 682.9	K12.2 || L02 || L02.0 || L02.01 || L02.1 || L02.11 || L02.2 || L02.21 || L02.211 || L02.212 || L02.213 || L02.214 || L02.215 || L02.216 || L02.219 || L02.3 || L02.31 || L02.4 || L02.41 || L02.411 || L02.412 || L02.413 || L02.414 || L02.415 || L02.416 || L02.419 || L02.5 || L02.51 || L02.511 || L02.512 || L02.519 || L02.6 || L02.61 || L02.611 || L02.612 || L02.619 || L02.8 || L02.81 || L02.811 || L02.818 || L02.9 || L02.91 || L03 || L03.0 || L03.01 || L03.011 || L03.012 || L03.019 || L03.02 || L03.021 || L03.022 || L03.029 || L03.03 || L03.031 || L03.032 || L03.039 || L03.04 || L03.041 || L03.042 || L03.049 || L03.1 || L03.11 || L03.111 || L03.112 || L03.113 || L03.114 || L03.115 || L03.116 || L03.119 || L03.12 || L03.121 || L03.122 || L03.123 || L03.124 || L03.125 || L03.126 || L03.129 || L03.2 || L03.21 || L03.211 || L03.212 || L03.213 || L03.22 || L03.221 || L03.222 || L03.3 || L03.31 || L03.311 || L03.312 || L03.313 || L03.314 || L03.315 || L03.316 || L03.317 || L03.319 || L03.32 || L03.321 || L03.322 || L03.323 || L03.324 || L03.325 || L03.326 || L03.327 || L03.329 || L03.8 || L03.81 || L03.811 || L03.818 || L03.89 || L03.891 || L03.898 || L03.9 || L03.90 || L03.91
12	Dermatological	DE_661	Viral exanthemata NOS	0	4	2	057 || 057.8 || 057.9 || 078.4	B08.8 || B09
12	Dermatological	DE_662	Rosacea	0	2	10	372.31 || 695.3	H10.82 || H10.821 || H10.822 || H10.823 || H10.829 || L71 || L71.0 || L71.1 || L71.8 || L71.9
12	Dermatological	DE_663	Bullous disorders	0	12	31	694 || 694.8 || 694.9	L13 || L13.8 || L13.9 || L14
12	Dermatological	DE_663.1	Pemphigus	0	1	11	694.4	L10 || L10.1 || L10.3 || L10.4 || L10.5 || L10.8 || L10.81 || L10.89 || L10.9
12	Dermatological	DE_663.11	Pemphigus vulgaris*	1	0	1	-	L10.0
12	Dermatological	DE_663.12	Pemphigus foliaceous*	1	0	1	-	L10.2
12	Dermatological	DE_663.2	Pemphigoid	0	4	10	694.5 || 694.6 || 694.60 || 694.61	L12 || L12.0 || L12.1 || L12.2 || L12.3 || L12.30 || L12.31 || L12.35 || L12.8 || L12.9
12	Dermatological	DE_663.3	Dermatitis herpetiformis	0	3	1	694.0 || 694.2 || 694.3	L13.0
12	Dermatological	DE_663.4	Subcorneal pustular dermatosis	0	1	1	694.1	L13.1
12	Dermatological	DE_663.6	Acantholytic Disorders*	1	0	4	-	L11 || L11.1 || L11.8 || L11.9
12	Dermatological	DE_664	Papulosquamous disorders	0	13	41	696 || 696.8 || 697 || 697.9	L44 || L44.8 || L44.9 || L45 || L94.5
12	Dermatological	DE_664.1	Lichen planus, nitidus, or striatus	0	3	10	697.0 || 697.1 || 697.8	L43 || L43.0 || L43.1 || L43.2 || L43.3 || L43.8 || L43.9 || L44.1 || L44.2 || L44.3
12	Dermatological	DE_664.2	Pityriasis	0	3	5	696.3 || 696.4 || 696.5	L30.5 || L41.0 || L41.1 || L42 || L44.0
12	Dermatological	DE_664.3	Parapsoriasis	0	1	6	696.2	L41 || L41.3 || L41.4 || L41.5 || L41.8 || L41.9
12	Dermatological	DE_664.4	Psoriasis	0	2	15	696.1	L40 || L40.1 || L40.2 || L40.3 || L40.4 || L40.8 || L40.9
12	Dermatological	DE_664.41	Psoriasis vulgaris*	1	0	1	-	L40.0
12	Dermatological	DE_664.42	Psoriatic arthropathy	0	1	7	696.0	L40.5 || L40.50 || L40.51 || L40.52 || L40.53 || L40.54 || L40.59
12	Dermatological	DE_665	Erythema nodosum	0	-	-	017.1 || 017.10 || 017.11 || 017.12 || 017.13 || 017.14 || 017.15 || 017.16 || 695.2	L52
12	Dermatological	DE_666	Urticaria	0	9	11	708 || 708.8 || 708.9	L50 || L50.6 || L50.8 || L50.9 || L56.3
12	Dermatological	DE_666.1	Allergic urticaria	0	1	1	708.0	L50.0
12	Dermatological	DE_666.2	Idiopathic urticaria	0	1	1	708.1	L50.1
12	Dermatological	DE_666.3	Urticaria due to cold and heat	0	1	1	708.2	L50.2
12	Dermatological	DE_666.4	Dermatographic urticaria	0	1	1	708.3	L50.3
12	Dermatological	DE_666.5	Vibratory urticaria	0	1	1	708.4	L50.4
12	Dermatological	DE_666.6	Cholinergic urticaria	0	1	1	708.5	L50.5
12	Dermatological	DE_667	Erythematous conditions	0	33	28	695 || 695.8 || 695.89 || 695.9	L53 || L53.8 || L53.9 || L54
12	Dermatological	DE_667.1	Erythema multiforme	0	5	4	695.1 || 695.10 || 695.11 || 695.12 || 695.19	L51 || L51.0 || L51.8 || L51.9
12	Dermatological	DE_667.2	Stevens-Johnson syndrome and Toxic epidermal necrolysis	0	3	3	695.13 || 695.14 || 695.15	L51.1 || L51.2 || L51.3
12	Dermatological	DE_667.4	Toxic erythema	0	1	5	695.0	L53.0 || L53.1 || L53.2 || L53.3 || P83.1
12	Dermatological	DE_667.5	Exfoliation due to erythematous condition	0	11	11	695.5 || 695.50 || 695.51 || 695.52 || 695.53 || 695.54 || 695.55 || 695.56 || 695.57 || 695.58 || 695.59	L49 || L49.0 || L49.1 || L49.2 || L49.3 || L49.4 || L49.5 || L49.6 || L49.7 || L49.8 || L49.9
12	Dermatological	DE_668	Dermatitis [eczema]	0	33	78	690 || 690.8 || 691	L20.83 || L26 || L28 || L30 || L30.3 || L30.4 || L30.8 || L30.9
12	Dermatological	DE_668.1	Atopic dermatitis	0	2	8	691.0 || 691.8	L20 || L20.8 || L20.81 || L20.82 || L20.84 || L20.89 || L20.9 || L22
12	Dermatological	DE_668.2	Seborrheic dermatitis	0	5	4	690.1 || 690.10 || 690.11 || 690.18 || 706.3	L21 || L21.0 || L21.8 || L21.9
12	Dermatological	DE_668.3	Contact dermatitis	0	15	47	373.32 || 692 || 692.0 || 692.1 || 692.2 || 692.3 || 692.4 || 692.5 || 692.6 || 692.8 || 692.81 || 692.83 || 692.84 || 692.89 || 692.9	L23 || L23.0 || L23.1 || L23.2 || L23.3 || L23.4 || L23.5 || L23.6 || L23.7 || L23.8 || L23.81 || L23.89 || L23.9 || L24 || L24.0 || L24.1 || L24.2 || L24.3 || L24.4 || L24.5 || L24.6 || L24.7 || L24.8 || L24.81 || L24.89 || L24.9 || L24.A || L24.A0 || L24.A1 || L24.A2 || L24.A9 || L24.B || L24.B0 || L24.B1 || L24.B2 || L24.B3 || L25 || L25.0 || L25.1 || L25.2 || L25.3 || L25.4 || L25.5 || L25.8 || L25.9 || L30.0 || L30.2
12	Dermatological	DE_668.4	Dermatitis due to substances taken internally	0	5	6	693 || 693.0 || 693.1 || 693.8 || 693.9	L27 || L27.0 || L27.1 || L27.2 || L27.8 || L27.9
12	Dermatological	DE_668.5	Lichen simplex chronicus	0	1	1	698.3	L28.0
12	Dermatological	DE_668.6	Prurigo	0	1	3	698.2	L20.0 || L28.1 || L28.2
12	Dermatological	DE_668.7	Seborrheic infantile dermatitis	0	1	1	690.12	L21.1
12	Dermatological	DE_669	Neutrophilic and Eosinophilic dermatoses	0	14	8	-	L66.4 || L92.2 || L98.3 || M35.4
12	Dermatological	DE_669.1	Pyoderma gangrenosum	0	1	1	686.01	L88
12	Dermatological	DE_669.2	Behcet's syndrome	0	12	1	136.1 || 711.2 || 711.20 || 711.21 || 711.22 || 711.23 || 711.24 || 711.25 || 711.26 || 711.27 || 711.28 || 711.29	M35.2
12	Dermatological	DE_669.3	Hidradenitis suppurativa	0	1	1	705.83	L73.2
12	Dermatological	DE_669.4	Febrile neutrophilic dermatosis [Sweet's syndrome]*	1	0	1	-	L98.2
12	Dermatological	DE_670	Seborrheic keratosis	0	3	3	702.1 || 702.11 || 702.19	L82 || L82.0 || L82.1
12	Dermatological	DE_672	Skin changes due to solar radiation	0	11	23	-	-
12	Dermatological	DE_672.1	Acute skin changes due to ultraviolet radiation	0	8	14	692.7 || 692.70 || 692.79	L56 || L56.0 || L56.1 || L56.8 || L56.9
12	Dermatological	DE_672.11	Acute dermatitis due to solar radiation	0	1	3	692.72	L56.2 || L56.3 || L56.4
12	Dermatological	DE_672.12	Sunburn	0	3	5	692.71 || 692.76 || 692.77	L55 || L55.0 || L55.1 || L55.2 || L55.9
12	Dermatological	DE_672.14	Disseminated superficial actinic porokeratosis (DSAP)	0	1	1	692.75	L56.5
12	Dermatological	DE_672.2	Skin changes due to chronic exposure to nonionizing radiation	0	3	9	692.74	L57 || L57.2 || L57.3 || L57.4 || L57.8 || L57.9
12	Dermatological	DE_672.21	Actinic keratosis	0	1	1	702.0	L57.0
12	Dermatological	DE_672.22	Actinic reticuloid and actinic granuloma	0	1	2	692.73	L57.1 || L57.5
12	Dermatological	DE_674	Disorders of pigmentation	0	5	20	709.0 || 709.00 || 709.09	L81 || L81.8 || L81.9
12	Dermatological	DE_674.1	Hypopigmentation	0	2	12	374.53	H02.73 || H02.731 || H02.732 || H02.733 || H02.734 || H02.735 || H02.736 || H02.739 || L81.5 || L81.6 || L81.7
12	Dermatological	DE_674.11	Vitiligo	0	1	1	709.01	L80
12	Dermatological	DE_674.2	Hypepigmentation*	1	0	5	-	L81.0 || L81.1 || L81.4
12	Dermatological	DE_674.21	Cafe au lait spots*	1	0	1	-	L81.3
12	Dermatological	DE_674.22	Freckles*	1	0	1	-	L81.2
12	Dermatological	DE_675	Atrophic conditions of skin	0	2	12	-	L90 || L90.3 || L90.4 || L90.8 || L90.9
12	Dermatological	DE_675.1	Circumscribed scleroderma	0	1	4	701.0	L90.0 || L94.0 || L94.1 || L94.3
12	Dermatological	DE_675.2	Striae atrophicae	0	1	3	701.3	L90.1 || L90.2 || L90.6
12	Dermatological	DE_676	Hypertrophic conditions of skin	0	2	6	-	L91 || L91.8 || L91.9 || L98.5
12	Dermatological	DE_676.1	Hypertrophic scar [Keloid scar]	0	1	1	701.4	L91.0
12	Dermatological	DE_676.2	Scar conditions and fibrosis of skin	0	1	1	709.2	L90.5
12	Dermatological	DE_677	Chilblains	0	1	4	991.5	T69.1 || T69.1XXA || T69.1XXD || T69.1XXS
12	Dermatological	DE_678	Other skin and subcutaneous disorders	0	9	10	701 || 701.8 || 701.9 || 702 || 702.8 || 709 || 709.3 || 709.8 || 709.9	L44.4 || L87.1 || L94 || L94.8 || L94.9 || L98 || L98.6 || L98.8 || L98.9 || L99
12	Dermatological	DE_679	Skin symptoms	0	16	19	782 || 782.6 || 782.9	L59.0 || L98.7 || R23 || R23.8 || R23.9
12	Dermatological	DE_679.1	Rash and other nonspecific skin eruption	0	1	1	782.1	R21
12	Dermatological	DE_679.2	Pallor	0	1	1	782.61	R23.1
12	Dermatological	DE_679.3	Flushing	0	1	1	782.62	R23.2
12	Dermatological	DE_679.4	Pruritus	0	5	7	698 || 698.0 || 698.1 || 698.8 || 698.9	L29 || L29.0 || L29.1 || L29.2 || L29.3 || L29.8 || L29.9
12	Dermatological	DE_679.5	Pyoderma	0	4	3	686.0 || 686.00 || 686.01 || 686.09	L08.0 || L08.81 || L88
12	Dermatological	DE_679.6	Changes in skin texture	0	1	1	782.8	R23.4
12	Dermatological	DE_680	Epidermal thickening	0	4	17	-	L85 || L85.8 || L85.9 || L87 || L87.8 || L87.9
12	Dermatological	DE_680.1	Corns and callosities	0	1	1	700	L84
12	Dermatological	DE_680.2	Keratoderma	0	1	7	701.1	L11.0 || L85.0 || L85.1 || L85.2 || L86 || L87.0 || L87.2
12	Dermatological	DE_680.3	Xerosis cutis*	1	0	1	-	L85.3
12	Dermatological	DE_680.4	Ainhum	0	1	1	136.0	L94.6
12	Dermatological	DE_680.5	Acanthosis nigricans	0	1	1	701.2	L83
12	Dermatological	DE_681	Localized swelling, mass and lump of skin and subcutaneous tissue	0	3	15	782.2 || 784.2 || 786.6	R22 || R22.0 || R22.1 || R22.2 || R22.3 || R22.30 || R22.31 || R22.32 || R22.33 || R22.4 || R22.40 || R22.41 || R22.42 || R22.43 || R22.9
12	Dermatological	DE_682	Other follicular disorders	0	11	22	704.8 || 704.9 || 706 || 706.8 || 706.9	L72 || L72.8 || L72.9 || L73 || L73.1 || L73.8 || L73.9
12	Dermatological	DE_682.1	Cutaneous cyst	0	4	5	-	-
12	Dermatological	DE_682.11	Sebaceous cyst [Epidermal cyst]	0	1	2	706.2	L72.0 || L72.3
12	Dermatological	DE_682.12	Pilar and trichodermal cyst	0	3	3	704.4 || 704.41 || 704.42	L72.1 || L72.11 || L72.12
12	Dermatological	DE_682.2	Pilonidal cyst	0	-	-	685 || 685.0 || 685.1	L05 || L05.0 || L05.01 || L05.02 || L05.9 || L05.91 || L05.92
12	Dermatological	DE_682.4	Acne	0	2	10	706.0 || 706.1	L70 || L70.0 || L70.1 || L70.2 || L70.3 || L70.4 || L70.5 || L70.8 || L70.9 || L73.0
12	Dermatological	DE_683	Nail disorders	0	7	14	681.02 || 681.11 || 703 || 703.8 || 703.9 || 757.5	L60 || L60.2 || L60.4 || L60.5 || L60.8 || L60.9 || L62 || Q84.3 || Q84.4 || Q84.5 || Q84.6
12	Dermatological	DE_683.1	Ingrowing nail	0	1	1	703.0	L60.0
12	Dermatological	DE_683.2	Nail dystrophy*	1	0	1	-	L60.3
12	Dermatological	DE_683.4	Onycholysis*	1	0	1	-	L60.1
12	Dermatological	DE_684	Diseases of hair and hair follicles	0	9	37	704	-
12	Dermatological	DE_684.1	Alopecia	0	5	25	704.0 || 704.00 || 704.09	A51.32 || L64.0 || L65 || L65.1 || L65.2 || L65.8 || L65.9 || Q84.0
12	Dermatological	DE_684.11	Alopecia Areata	0	1	6	704.01	L63 || L63.0 || L63.1 || L63.2 || L63.8 || L63.9
12	Dermatological	DE_684.12	Telogen effluvium	0	1	1	704.02	L65.0
12	Dermatological	DE_684.13	Scarring hair loss*	1	0	7	-	L66 || L66.0 || L66.1 || L66.2 || L66.3 || L66.8 || L66.9
12	Dermatological	DE_684.14	Androgenic alopecia*	1	0	3	-	L64 || L64.8 || L64.9
12	Dermatological	DE_684.2	Hypertrichosis and hirsutism	0	1	7	704.1	L68 || L68.1 || L68.2 || L68.3 || L68.8 || L68.9
12	Dermatological	DE_684.21	Hirsutism*	1	0	1	-	L68.0
12	Dermatological	DE_684.8	Abnormalities of the hair	0	2	5	704.2 || 704.3	L67 || L67.0 || L67.1 || L67.8 || L67.9
12	Dermatological	DE_685	Disorders of sweat glands	0	12	24	705 || 705.8 || 705.89 || 705.9	L74 || L74.8 || L74.9 || L75 || L75.0 || L75.1 || L75.8 || L75.9
12	Dermatological	DE_685.1	Dyshidrosis	0	1	1	705.81	L30.1
12	Dermatological	DE_685.4	Prickly heat and miliaria	0	2	5	705.1 || 705.82	L74.0 || L74.1 || L74.2 || L74.3 || L75.2
12	Dermatological	DE_685.5	Anhidrosis	0	1	1	705.0	L74.4
12	Dermatological	DE_685.8	Hyperhidrosis	0	4	9	705.2 || 705.22	L74.5 || L74.52
12	Dermatological	DE_685.81	Primary focal hyperhidrosis	0	1	6	705.21	L74.51 || L74.510 || L74.511 || L74.512 || L74.513 || L74.519
12	Dermatological	DE_685.82	Generalized hyperhidrosis	0	1	1	780.8	R61
12	Dermatological	DE_686	Chronic ulcer of skin	0	28	408	707	-
12	Dermatological	DE_686.1	Pressure ulcer	0	17	183	707.0 || 707.00 || 707.01 || 707.02 || 707.03 || 707.04 || 707.05 || 707.06 || 707.07 || 707.09 || 707.2 || 707.20 || 707.21 || 707.22 || 707.23 || 707.24 || 707.25	L89 || L89.0 || L89.00 || L89.000 || L89.001 || L89.002 || L89.003 || L89.004 || L89.009 || L89.01 || L89.010 || L89.011 || L89.012 || L89.013 || L89.014 || L89.019 || L89.02 || L89.020 || L89.021 || L89.022 || L89.023 || L89.024 || L89.029 || L89.1 || L89.10 || L89.100 || L89.101 || L89.102 || L89.103 || L89.104 || L89.109 || L89.11 || L89.110 || L89.111 || L89.112 || L89.113 || L89.114 || L89.119 || L89.12 || L89.120 || L89.121 || L89.122 || L89.123 || L89.124 || L89.129 || L89.13 || L89.130 || L89.131 || L89.132 || L89.133 || L89.134 || L89.139 || L89.14 || L89.140 || L89.141 || L89.142 || L89.143 || L89.144 || L89.149 || L89.15 || L89.150 || L89.151 || L89.152 || L89.153 || L89.154 || L89.159 || L89.2 || L89.20 || L89.200 || L89.201 || L89.202 || L89.203 || L89.204 || L89.209 || L89.21 || L89.210 || L89.211 || L89.212 || L89.213 || L89.214 || L89.219 || L89.22 || L89.220 || L89.221 || L89.222 || L89.223 || L89.224 || L89.229 || L89.3 || L89.30 || L89.300 || L89.301 || L89.302 || L89.303 || L89.304 || L89.309 || L89.31 || L89.310 || L89.311 || L89.312 || L89.313 || L89.314 || L89.319 || L89.32 || L89.320 || L89.321 || L89.322 || L89.323 || L89.324 || L89.329 || L89.4 || L89.40 || L89.41 || L89.42 || L89.43 || L89.44 || L89.45 || L89.5 || L89.50 || L89.500 || L89.501 || L89.502 || L89.503 || L89.504 || L89.509 || L89.51 || L89.510 || L89.511 || L89.512 || L89.513 || L89.514 || L89.519 || L89.52 || L89.520 || L89.521 || L89.522 || L89.523 || L89.524 || L89.529 || L89.6 || L89.60 || L89.600 || L89.601 || L89.602 || L89.603 || L89.604 || L89.609 || L89.61 || L89.610 || L89.611 || L89.612 || L89.613 || L89.614 || L89.619 || L89.62 || L89.620 || L89.621 || L89.622 || L89.623 || L89.624 || L89.629 || L89.8 || L89.81 || L89.810 || L89.811 || L89.812 || L89.813 || L89.814 || L89.819 || L89.89 || L89.890 || L89.891 || L89.892 || L89.893 || L89.894 || L89.899 || L89.9 || L89.90 || L89.91 || L89.92 || L89.93 || L89.94 || L89.95
12	Dermatological	DE_686.2	Non-pressure chronic ulcer	0	10	225	707.1 || 707.10 || 707.11 || 707.12 || 707.13 || 707.14 || 707.15 || 707.19 || 707.8 || 707.9	L97 || L97.1 || L97.10 || L97.101 || L97.102 || L97.103 || L97.104 || L97.105 || L97.106 || L97.108 || L97.109 || L97.11 || L97.111 || L97.112 || L97.113 || L97.114 || L97.115 || L97.116 || L97.118 || L97.119 || L97.12 || L97.121 || L97.122 || L97.123 || L97.124 || L97.125 || L97.126 || L97.128 || L97.129 || L97.2 || L97.20 || L97.201 || L97.202 || L97.203 || L97.204 || L97.205 || L97.206 || L97.208 || L97.209 || L97.21 || L97.211 || L97.212 || L97.213 || L97.214 || L97.215 || L97.216 || L97.218 || L97.219 || L97.22 || L97.221 || L97.222 || L97.223 || L97.224 || L97.225 || L97.226 || L97.228 || L97.229 || L97.3 || L97.30 || L97.301 || L97.302 || L97.303 || L97.304 || L97.305 || L97.306 || L97.308 || L97.309 || L97.31 || L97.311 || L97.312 || L97.313 || L97.314 || L97.315 || L97.316 || L97.318 || L97.319 || L97.32 || L97.321 || L97.322 || L97.323 || L97.324 || L97.325 || L97.326 || L97.328 || L97.329 || L97.4 || L97.40 || L97.401 || L97.402 || L97.403 || L97.404 || L97.405 || L97.406 || L97.408 || L97.409 || L97.41 || L97.411 || L97.412 || L97.413 || L97.414 || L97.415 || L97.416 || L97.418 || L97.419 || L97.42 || L97.421 || L97.422 || L97.423 || L97.424 || L97.425 || L97.426 || L97.428 || L97.429 || L97.5 || L97.50 || L97.501 || L97.502 || L97.503 || L97.504 || L97.505 || L97.506 || L97.508 || L97.509 || L97.51 || L97.511 || L97.512 || L97.513 || L97.514 || L97.515 || L97.516 || L97.518 || L97.519 || L97.52 || L97.521 || L97.522 || L97.523 || L97.524 || L97.525 || L97.526 || L97.528 || L97.529 || L97.8 || L97.80 || L97.801 || L97.802 || L97.803 || L97.804 || L97.805 || L97.806 || L97.808 || L97.809 || L97.81 || L97.811 || L97.812 || L97.813 || L97.814 || L97.815 || L97.816 || L97.818 || L97.819 || L97.82 || L97.821 || L97.822 || L97.823 || L97.824 || L97.825 || L97.826 || L97.828 || L97.829 || L97.9 || L97.90 || L97.901 || L97.902 || L97.903 || L97.904 || L97.905 || L97.906 || L97.908 || L97.909 || L97.91 || L97.911 || L97.912 || L97.913 || L97.914 || L97.915 || L97.916 || L97.918 || L97.919 || L97.92 || L97.921 || L97.922 || L97.923 || L97.924 || L97.925 || L97.926 || L97.928 || L97.929 || L98.4 || L98.41 || L98.411 || L98.412 || L98.413 || L98.414 || L98.415 || L98.416 || L98.418 || L98.419 || L98.42 || L98.421 || L98.422 || L98.423 || L98.424 || L98.425 || L98.426 || L98.428 || L98.429 || L98.49 || L98.491 || L98.492 || L98.493 || L98.494 || L98.495 || L98.496 || L98.498 || L98.499
12	Dermatological	DE_687	Vascular disorders of the skin	0	1	5	709.1	L95 || L95.0 || L95.1 || L95.8 || L95.9
12	Dermatological	DE_688	Granulomatous disorder of the skin	0	7	54	701.5	L92 || L92.0 || L92.1 || L92.8 || L92.9
12	Dermatological	DE_688.1	Sarcoidosis	0	2	15	135 || 321.4	D86 || D86.0 || D86.1 || D86.2 || D86.3 || D86.8 || D86.81 || D86.82 || D86.83 || D86.84 || D86.85 || D86.86 || D86.87 || D86.89 || D86.9
12	Dermatological	DE_688.2	Foreign body granuloma	0	2	32	709.4 || 728.82	L92.3 || M60.2 || M60.20 || M60.21 || M60.211 || M60.212 || M60.219 || M60.22 || M60.221 || M60.222 || M60.229 || M60.23 || M60.231 || M60.232 || M60.239 || M60.24 || M60.241 || M60.242 || M60.249 || M60.25 || M60.251 || M60.252 || M60.259 || M60.26 || M60.261 || M60.262 || M60.269 || M60.27 || M60.271 || M60.272 || M60.279 || M60.28
12	Dermatological	DE_688.3	Pyogenic granuloma of skin and subcutaneous tissue	0	1	1	686.1	L98.0
12	Dermatological	DE_688.5	Giant cell granuloma	0	1	1	526.3	M27.1
13	Muscloskeletal	MS_700	Diffuse diseases of connective tissue	0	19	208	710 || 710.5 || 710.8 || 710.9	M35 || M35.1 || M35.5 || M35.8 || M35.89 || M35.9 || M36 || M36.8
13	Muscloskeletal	MS_700.1	Lupus	0	3	24	-	-
13	Muscloskeletal	MS_700.11	Systemic lupus erythematosus [SLE]	0	1	12	710.0	M32 || M32.0 || M32.1 || M32.10 || M32.11 || M32.12 || M32.13 || M32.14 || M32.15 || M32.19 || M32.8 || M32.9
13	Muscloskeletal	MS_700.12	Cutaneous lupus erythematosus	0	2	13	373.34 || 695.4	H01.12 || H01.121 || H01.122 || H01.123 || H01.124 || H01.125 || H01.126 || H01.129 || L93 || L93.0 || L93.1 || L93.2 || M32.0
13	Muscloskeletal	MS_700.2	Sicca syndrome [Sjogren syndrome]	0	1	14	710.2	M35.0 || M35.00 || M35.01 || M35.02 || M35.03 || M35.04 || M35.05 || M35.06 || M35.07 || M35.08 || M35.09 || M35.0A || M35.0B || M35.0C
13	Muscloskeletal	MS_700.3	Systemic sclerosis	0	2	10	517.2 || 710.1	M34 || M34.0 || M34.1 || M34.2 || M34.8 || M34.81 || M34.82 || M34.83 || M34.89 || M34.9
13	Muscloskeletal	MS_700.4	Inflammatory myopathy	0	9	146	359.7 || 359.79	G72.4 || G72.49
13	Muscloskeletal	MS_700.41	Myositis	0	4	117	040.81 || 567.31 || 728.0 || 728.81	B58.82 || B69.81 || K68.12 || M60 || M60.0 || M60.00 || M60.000 || M60.001 || M60.002 || M60.003 || M60.004 || M60.005 || M60.009 || M60.01 || M60.011 || M60.012 || M60.019 || M60.02 || M60.021 || M60.022 || M60.029 || M60.03 || M60.031 || M60.032 || M60.039 || M60.04 || M60.041 || M60.042 || M60.043 || M60.044 || M60.045 || M60.046 || M60.05 || M60.051 || M60.052 || M60.059 || M60.06 || M60.061 || M60.062 || M60.069 || M60.07 || M60.070 || M60.071 || M60.072 || M60.073 || M60.074 || M60.075 || M60.076 || M60.077 || M60.078 || M60.08 || M60.09 || M60.1 || M60.10 || M60.11 || M60.111 || M60.112 || M60.119 || M60.12 || M60.121 || M60.122 || M60.129 || M60.13 || M60.131 || M60.132 || M60.139 || M60.14 || M60.141 || M60.142 || M60.149 || M60.15 || M60.151 || M60.152 || M60.159 || M60.16 || M60.161 || M60.162 || M60.169 || M60.17 || M60.171 || M60.172 || M60.179 || M60.18 || M60.19 || M60.8 || M60.80 || M60.81 || M60.811 || M60.812 || M60.819 || M60.82 || M60.821 || M60.822 || M60.829 || M60.83 || M60.831 || M60.832 || M60.839 || M60.84 || M60.841 || M60.842 || M60.849 || M60.85 || M60.851 || M60.852 || M60.859 || M60.86 || M60.861 || M60.862 || M60.869 || M60.87 || M60.871 || M60.872 || M60.879 || M60.88 || M60.89 || M60.9
13	Muscloskeletal	MS_700.42	Dermatomyositis	0	1	21	710.3	L94.4 || M33 || M33.0 || M33.00 || M33.01 || M33.02 || M33.03 || M33.09 || M33.1 || M33.10 || M33.11 || M33.12 || M33.13 || M33.19 || M33.9 || M33.90 || M33.91 || M33.92 || M33.93 || M33.99 || M36.0
13	Muscloskeletal	MS_700.43	Polymyositis	0	1	18	710.4	M33 || M33.00 || M33.02 || M33.10 || M33.11 || M33.12 || M33.19 || M33.2 || M33.20 || M33.21 || M33.22 || M33.29 || M33.9 || M33.90 || M33.91 || M33.92 || M33.93 || M33.99
13	Muscloskeletal	MS_700.44	Inclusion body myositis	0	1	1	359.71	G72.41
13	Muscloskeletal	MS_700.6	Autoinflammatory syndromes*	1	0	5	-	M04 || M04.1 || M04.2 || M04.8 || M04.9
13	Muscloskeletal	MS_700.7	Multisystem inflammatory syndrome*	1	0	1	-	M35.81
13	Muscloskeletal	MS_701	Osteomyelitis, periostitis, and other infections involving bone	0	71	274	091.61 || 376.02 || 730 || 730.3 || 730.30 || 730.31 || 730.32 || 730.33 || 730.34 || 730.35 || 730.36 || 730.37 || 730.38 || 730.39 || 730.8 || 730.80 || 730.81 || 730.82 || 730.83 || 730.84 || 730.85 || 730.86 || 730.87 || 730.88 || 730.89 || 730.9 || 730.90 || 730.91 || 730.92 || 730.93 || 730.94 || 730.95 || 730.96 || 730.97 || 730.98 || 730.99	A66.6 || H05.03 || H05.031 || H05.032 || H05.033 || H05.039 || M46.30 || M46.31 || M46.32 || M46.33 || M46.34 || M46.35 || M46.36 || M46.37 || M46.38 || M46.39
13	Muscloskeletal	MS_701.1	Osteomyelitis	0	35	258	003.24 || 376.03 || 730.2 || 730.20 || 730.21 || 730.22 || 730.23 || 730.24 || 730.25 || 730.26 || 730.27 || 730.28 || 730.29	A01.05 || A02.24 || A18.03 || A54.43 || H05.02 || H05.021 || H05.022 || H05.023 || H05.029 || M46.2 || M46.20 || M46.21 || M46.22 || M46.23 || M46.24 || M46.25 || M46.26 || M46.27 || M46.28 || M46.3 || M86 || M86.8 || M86.8X || M86.8X0 || M86.8X1 || M86.8X2 || M86.8X3 || M86.8X4 || M86.8X5 || M86.8X6 || M86.8X7 || M86.8X8 || M86.8X9 || M86.9
13	Muscloskeletal	MS_701.11	Acute/subacute osteomyelitis	0	11	96	730.0 || 730.00 || 730.01 || 730.02 || 730.03 || 730.04 || 730.05 || 730.06 || 730.07 || 730.08 || 730.09	M86.0 || M86.00 || M86.01 || M86.011 || M86.012 || M86.019 || M86.02 || M86.021 || M86.022 || M86.029 || M86.03 || M86.031 || M86.032 || M86.039 || M86.04 || M86.041 || M86.042 || M86.049 || M86.05 || M86.051 || M86.052 || M86.059 || M86.06 || M86.061 || M86.062 || M86.069 || M86.07 || M86.071 || M86.072 || M86.079 || M86.08 || M86.09 || M86.1 || M86.10 || M86.11 || M86.111 || M86.112 || M86.119 || M86.12 || M86.121 || M86.122 || M86.129 || M86.13 || M86.131 || M86.132 || M86.139 || M86.14 || M86.141 || M86.142 || M86.149 || M86.15 || M86.151 || M86.152 || M86.159 || M86.16 || M86.161 || M86.162 || M86.169 || M86.17 || M86.171 || M86.172 || M86.179 || M86.18 || M86.19 || M86.2 || M86.20 || M86.21 || M86.211 || M86.212 || M86.219 || M86.22 || M86.221 || M86.222 || M86.229 || M86.23 || M86.231 || M86.232 || M86.239 || M86.24 || M86.241 || M86.242 || M86.249 || M86.25 || M86.251 || M86.252 || M86.259 || M86.26 || M86.261 || M86.262 || M86.269 || M86.27 || M86.271 || M86.272 || M86.279 || M86.28 || M86.29
13	Muscloskeletal	MS_701.12	Chronic osteomyelitis	0	11	128	730.1 || 730.10 || 730.11 || 730.12 || 730.13 || 730.14 || 730.15 || 730.16 || 730.17 || 730.18 || 730.19	M86.3 || M86.30 || M86.31 || M86.311 || M86.312 || M86.319 || M86.32 || M86.321 || M86.322 || M86.329 || M86.33 || M86.331 || M86.332 || M86.339 || M86.34 || M86.341 || M86.342 || M86.349 || M86.35 || M86.351 || M86.352 || M86.359 || M86.36 || M86.361 || M86.362 || M86.369 || M86.37 || M86.371 || M86.372 || M86.379 || M86.38 || M86.39 || M86.4 || M86.40 || M86.41 || M86.411 || M86.412 || M86.419 || M86.42 || M86.421 || M86.422 || M86.429 || M86.43 || M86.431 || M86.432 || M86.439 || M86.44 || M86.441 || M86.442 || M86.449 || M86.45 || M86.451 || M86.452 || M86.459 || M86.46 || M86.461 || M86.462 || M86.469 || M86.47 || M86.471 || M86.472 || M86.479 || M86.48 || M86.49 || M86.5 || M86.50 || M86.51 || M86.511 || M86.512 || M86.519 || M86.52 || M86.521 || M86.522 || M86.529 || M86.53 || M86.531 || M86.532 || M86.539 || M86.54 || M86.541 || M86.542 || M86.549 || M86.55 || M86.551 || M86.552 || M86.559 || M86.56 || M86.561 || M86.562 || M86.569 || M86.57 || M86.571 || M86.572 || M86.579 || M86.58 || M86.59 || M86.6 || M86.60 || M86.61 || M86.611 || M86.612 || M86.619 || M86.62 || M86.621 || M86.622 || M86.629 || M86.63 || M86.631 || M86.632 || M86.639 || M86.64 || M86.641 || M86.642 || M86.649 || M86.65 || M86.651 || M86.652 || M86.659 || M86.66 || M86.661 || M86.662 || M86.669 || M86.67 || M86.671 || M86.672 || M86.679 || M86.68 || M86.69
13	Muscloskeletal	MS_702	Infective and reactive arthropathies	0	106	335	036.82 || 711 || 711.4 || 711.40 || 711.41 || 711.42 || 711.43 || 711.44 || 711.45 || 711.46 || 711.47 || 711.48 || 711.49 || 711.5 || 711.50 || 711.51 || 711.52 || 711.53 || 711.54 || 711.55 || 711.56 || 711.57 || 711.58 || 711.59 || 711.6 || 711.60 || 711.61 || 711.62 || 711.63 || 711.64 || 711.65 || 711.66 || 711.67 || 711.68 || 711.69 || 711.7 || 711.70 || 711.71 || 711.72 || 711.73 || 711.74 || 711.75 || 711.76 || 711.77 || 711.78 || 711.79 || 711.8 || 711.80 || 711.81 || 711.82 || 711.83 || 711.84 || 711.85 || 711.86 || 711.87 || 711.88 || 711.89 || 711.9 || 711.90 || 711.91 || 711.92 || 711.93 || 711.94 || 711.95 || 711.96 || 711.97 || 711.98 || 711.99	M01 || M01.X || M01.X0 || M01.X1 || M01.X11 || M01.X12 || M01.X19 || M01.X2 || M01.X21 || M01.X22 || M01.X29 || M01.X3 || M01.X31 || M01.X32 || M01.X39 || M01.X4 || M01.X41 || M01.X42 || M01.X49 || M01.X5 || M01.X51 || M01.X52 || M01.X59 || M01.X6 || M01.X61 || M01.X62 || M01.X69 || M01.X7 || M01.X71 || M01.X72 || M01.X79 || M01.X8 || M01.X9 || M02 || M02.8 || M02.80 || M02.81 || M02.811 || M02.812 || M02.819 || M02.82 || M02.821 || M02.822 || M02.829 || M02.83 || M02.831 || M02.832 || M02.839 || M02.84 || M02.841 || M02.842 || M02.849 || M02.85 || M02.851 || M02.852 || M02.859 || M02.86 || M02.861 || M02.862 || M02.869 || M02.87 || M02.871 || M02.872 || M02.879 || M02.88 || M02.89 || M02.9
13	Muscloskeletal	MS_702.1	Pyogenic arthritis [Septic arthritis]	0	14	139	003.23 || 056.71 || 098.50 || 711.0 || 711.00 || 711.01 || 711.02 || 711.03 || 711.04 || 711.05 || 711.06 || 711.07 || 711.08 || 711.09	A01.04 || A02.23 || A18.02 || A39.83 || A39.84 || A52.16 || A54.42 || B06.82 || B42.82 || M00 || M00.0 || M00.00 || M00.01 || M00.011 || M00.012 || M00.019 || M00.02 || M00.021 || M00.022 || M00.029 || M00.03 || M00.031 || M00.032 || M00.039 || M00.04 || M00.041 || M00.042 || M00.049 || M00.05 || M00.051 || M00.052 || M00.059 || M00.06 || M00.061 || M00.062 || M00.069 || M00.07 || M00.071 || M00.072 || M00.079 || M00.08 || M00.09 || M00.1 || M00.10 || M00.11 || M00.111 || M00.112 || M00.119 || M00.12 || M00.121 || M00.122 || M00.129 || M00.13 || M00.131 || M00.132 || M00.139 || M00.14 || M00.141 || M00.142 || M00.149 || M00.15 || M00.151 || M00.152 || M00.159 || M00.16 || M00.161 || M00.162 || M00.169 || M00.17 || M00.171 || M00.172 || M00.179 || M00.18 || M00.19 || M00.2 || M00.20 || M00.21 || M00.211 || M00.212 || M00.219 || M00.22 || M00.221 || M00.222 || M00.229 || M00.23 || M00.231 || M00.232 || M00.239 || M00.24 || M00.241 || M00.242 || M00.249 || M00.25 || M00.251 || M00.252 || M00.259 || M00.26 || M00.261 || M00.262 || M00.269 || M00.27 || M00.271 || M00.272 || M00.279 || M00.28 || M00.29 || M00.8 || M00.80 || M00.81 || M00.811 || M00.812 || M00.819 || M00.82 || M00.821 || M00.822 || M00.829 || M00.83 || M00.831 || M00.832 || M00.839 || M00.84 || M00.841 || M00.842 || M00.849 || M00.85 || M00.851 || M00.852 || M00.859 || M00.86 || M00.861 || M00.862 || M00.869 || M00.87 || M00.871 || M00.872 || M00.879 || M00.88 || M00.89 || M00.9
13	Muscloskeletal	MS_702.2	Reiter's disease [Reactive arthritis]	0	23	64	099.3 || 711.1 || 711.10 || 711.11 || 711.12 || 711.13 || 711.14 || 711.15 || 711.16 || 711.17 || 711.18 || 711.19 || 711.3 || 711.30 || 711.31 || 711.32 || 711.33 || 711.34 || 711.35 || 711.36 || 711.37 || 711.38 || 711.39	M02.1 || M02.10 || M02.11 || M02.111 || M02.112 || M02.119 || M02.12 || M02.121 || M02.122 || M02.129 || M02.13 || M02.131 || M02.132 || M02.139 || M02.14 || M02.141 || M02.142 || M02.149 || M02.15 || M02.151 || M02.152 || M02.159 || M02.16 || M02.161 || M02.162 || M02.169 || M02.17 || M02.171 || M02.172 || M02.179 || M02.18 || M02.19 || M02.3 || M02.30 || M02.31 || M02.311 || M02.312 || M02.319 || M02.32 || M02.321 || M02.322 || M02.329 || M02.33 || M02.331 || M02.332 || M02.339 || M02.34 || M02.341 || M02.342 || M02.349 || M02.35 || M02.351 || M02.352 || M02.359 || M02.36 || M02.361 || M02.362 || M02.369 || M02.37 || M02.371 || M02.372 || M02.379 || M02.38 || M02.39
13	Muscloskeletal	MS_702.3	Enteropathic arthropathies	0	1	65	713.1	M02.0 || M02.00 || M02.01 || M02.011 || M02.012 || M02.019 || M02.02 || M02.021 || M02.022 || M02.029 || M02.03 || M02.031 || M02.032 || M02.039 || M02.04 || M02.041 || M02.042 || M02.049 || M02.05 || M02.051 || M02.052 || M02.059 || M02.06 || M02.061 || M02.062 || M02.069 || M02.07 || M02.071 || M02.072 || M02.079 || M02.08 || M02.09 || M07 || M07.6 || M07.60 || M07.61 || M07.611 || M07.612 || M07.619 || M07.62 || M07.621 || M07.622 || M07.629 || M07.63 || M07.631 || M07.632 || M07.639 || M07.64 || M07.641 || M07.642 || M07.649 || M07.65 || M07.651 || M07.652 || M07.659 || M07.66 || M07.661 || M07.662 || M07.669 || M07.67 || M07.671 || M07.672 || M07.679 || M07.68 || M07.69
13	Muscloskeletal	MS_703	Chrystal arthropathies	0	71	697	712 || 712.8 || 712.80 || 712.81 || 712.82 || 712.83 || 712.84 || 712.85 || 712.86 || 712.87 || 712.88 || 712.89 || 712.9 || 712.90 || 712.91 || 712.92 || 712.93 || 712.94 || 712.95 || 712.96 || 712.97 || 712.98 || 712.99	M11 || M11.8 || M11.80 || M11.81 || M11.811 || M11.812 || M11.819 || M11.82 || M11.821 || M11.822 || M11.829 || M11.83 || M11.831 || M11.832 || M11.839 || M11.84 || M11.841 || M11.842 || M11.849 || M11.85 || M11.851 || M11.852 || M11.859 || M11.86 || M11.861 || M11.862 || M11.869 || M11.87 || M11.871 || M11.872 || M11.879 || M11.88 || M11.89 || M11.9
13	Muscloskeletal	MS_703.1	Gout	0	15	567	274 || 274.0 || 274.00 || 274.01 || 274.02 || 274.03 || 274.1 || 274.10 || 274.11 || 274.19 || 274.8 || 274.81 || 274.82 || 274.89 || 274.9	M10 || M10.0 || M10.00 || M10.01 || M10.011 || M10.012 || M10.019 || M10.02 || M10.021 || M10.022 || M10.029 || M10.03 || M10.031 || M10.032 || M10.039 || M10.04 || M10.041 || M10.042 || M10.049 || M10.05 || M10.051 || M10.052 || M10.059 || M10.06 || M10.061 || M10.062 || M10.069 || M10.07 || M10.071 || M10.072 || M10.079 || M10.08 || M10.09 || M10.1 || M10.10 || M10.11 || M10.111 || M10.112 || M10.119 || M10.12 || M10.121 || M10.122 || M10.129 || M10.13 || M10.131 || M10.132 || M10.139 || M10.14 || M10.141 || M10.142 || M10.149 || M10.15 || M10.151 || M10.152 || M10.159 || M10.16 || M10.161 || M10.162 || M10.169 || M10.17 || M10.171 || M10.172 || M10.179 || M10.18 || M10.19 || M10.2 || M10.20 || M10.21 || M10.211 || M10.212 || M10.219 || M10.22 || M10.221 || M10.222 || M10.229 || M10.23 || M10.231 || M10.232 || M10.239 || M10.24 || M10.241 || M10.242 || M10.249 || M10.25 || M10.251 || M10.252 || M10.259 || M10.26 || M10.261 || M10.262 || M10.269 || M10.27 || M10.271 || M10.272 || M10.279 || M10.28 || M10.29 || M10.3 || M10.30 || M10.31 || M10.311 || M10.312 || M10.319 || M10.32 || M10.321 || M10.322 || M10.329 || M10.33 || M10.331 || M10.332 || M10.339 || M10.34 || M10.341 || M10.342 || M10.349 || M10.35 || M10.351 || M10.352 || M10.359 || M10.36 || M10.361 || M10.362 || M10.369 || M10.37 || M10.371 || M10.372 || M10.379 || M10.38 || M10.39 || M10.4 || M10.40 || M10.41 || M10.411 || M10.412 || M10.419 || M10.42 || M10.421 || M10.422 || M10.429 || M10.43 || M10.431 || M10.432 || M10.439 || M10.44 || M10.441 || M10.442 || M10.449 || M10.45 || M10.451 || M10.452 || M10.459 || M10.46 || M10.461 || M10.462 || M10.469 || M10.47 || M10.471 || M10.472 || M10.479 || M10.48 || M10.49 || M10.9 || M1A || M1A.0 || M1A.00 || M1A.00X0 || M1A.00X1 || M1A.01 || M1A.011 || M1A.0110 || M1A.0111 || M1A.012 || M1A.0120 || M1A.0121 || M1A.019 || M1A.0190 || M1A.0191 || M1A.02 || M1A.021 || M1A.0210 || M1A.0211 || M1A.022 || M1A.0220 || M1A.0221 || M1A.029 || M1A.0290 || M1A.0291 || M1A.03 || M1A.031 || M1A.0310 || M1A.0311 || M1A.032 || M1A.0320 || M1A.0321 || M1A.039 || M1A.0390 || M1A.0391 || M1A.04 || M1A.041 || M1A.0410 || M1A.0411 || M1A.042 || M1A.0420 || M1A.0421 || M1A.049 || M1A.0490 || M1A.0491 || M1A.05 || M1A.051 || M1A.0510 || M1A.0511 || M1A.052 || M1A.0520 || M1A.0521 || M1A.059 || M1A.0590 || M1A.0591 || M1A.06 || M1A.061 || M1A.0610 || M1A.0611 || M1A.062 || M1A.0620 || M1A.0621 || M1A.069 || M1A.0690 || M1A.0691 || M1A.07 || M1A.071 || M1A.0710 || M1A.0711 || M1A.072 || M1A.0720 || M1A.0721 || M1A.079 || M1A.0790 || M1A.0791 || M1A.08 || M1A.08X0 || M1A.08X1 || M1A.09 || M1A.09X0 || M1A.09X1 || M1A.1 || M1A.10 || M1A.10X0 || M1A.10X1 || M1A.11 || M1A.111 || M1A.1110 || M1A.1111 || M1A.112 || M1A.1120 || M1A.1121 || M1A.119 || M1A.1190 || M1A.1191 || M1A.12 || M1A.121 || M1A.1210 || M1A.1211 || M1A.122 || M1A.1220 || M1A.1221 || M1A.129 || M1A.1290 || M1A.1291 || M1A.13 || M1A.131 || M1A.1310 || M1A.1311 || M1A.132 || M1A.1320 || M1A.1321 || M1A.139 || M1A.1390 || M1A.1391 || M1A.14 || M1A.141 || M1A.1410 || M1A.1411 || M1A.142 || M1A.1420 || M1A.1421 || M1A.149 || M1A.1490 || M1A.1491 || M1A.15 || M1A.151 || M1A.1510 || M1A.1511 || M1A.152 || M1A.1520 || M1A.1521 || M1A.159 || M1A.1590 || M1A.1591 || M1A.16 || M1A.161 || M1A.1610 || M1A.1611 || M1A.162 || M1A.1620 || M1A.1621 || M1A.169 || M1A.1690 || M1A.1691 || M1A.17 || M1A.171 || M1A.1710 || M1A.1711 || M1A.172 || M1A.1720 || M1A.1721 || M1A.179 || M1A.1790 || M1A.1791 || M1A.18 || M1A.18X0 || M1A.18X1 || M1A.19 || M1A.19X0 || M1A.19X1 || M1A.2 || M1A.20 || M1A.20X0 || M1A.20X1 || M1A.21 || M1A.211 || M1A.2110 || M1A.2111 || M1A.212 || M1A.2120 || M1A.2121 || M1A.219 || M1A.2190 || M1A.2191 || M1A.22 || M1A.221 || M1A.2210 || M1A.2211 || M1A.222 || M1A.2220 || M1A.2221 || M1A.229 || M1A.2290 || M1A.2291 || M1A.23 || M1A.231 || M1A.2310 || M1A.2311 || M1A.232 || M1A.2320 || M1A.2321 || M1A.239 || M1A.2390 || M1A.2391 || M1A.24 || M1A.241 || M1A.2410 || M1A.2411 || M1A.242 || M1A.2420 || M1A.2421 || M1A.249 || M1A.2490 || M1A.2491 || M1A.25 || M1A.251 || M1A.2510 || M1A.2511 || M1A.252 || M1A.2520 || M1A.2521 || M1A.259 || M1A.2590 || M1A.2591 || M1A.26 || M1A.261 || M1A.2610 || M1A.2611 || M1A.262 || M1A.2620 || M1A.2621 || M1A.269 || M1A.2690 || M1A.2691 || M1A.27 || M1A.271 || M1A.2710 || M1A.2711 || M1A.272 || M1A.2720 || M1A.2721 || M1A.279 || M1A.2790 || M1A.2791 || M1A.28 || M1A.28X0 || M1A.28X1 || M1A.29 || M1A.29X0 || M1A.29X1 || M1A.3 || M1A.30 || M1A.30X0 || M1A.30X1 || M1A.31 || M1A.311 || M1A.3110 || M1A.3111 || M1A.312 || M1A.3120 || M1A.3121 || M1A.319 || M1A.3190 || M1A.3191 || M1A.32 || M1A.321 || M1A.3210 || M1A.3211 || M1A.322 || M1A.3220 || M1A.3221 || M1A.329 || M1A.3290 || M1A.3291 || M1A.33 || M1A.331 || M1A.3310 || M1A.3311 || M1A.332 || M1A.3320 || M1A.3321 || M1A.339 || M1A.3390 || M1A.3391 || M1A.34 || M1A.341 || M1A.3410 || M1A.3411 || M1A.342 || M1A.3420 || M1A.3421 || M1A.349 || M1A.3490 || M1A.3491 || M1A.35 || M1A.351 || M1A.3510 || M1A.3511 || M1A.352 || M1A.3520 || M1A.3521 || M1A.359 || M1A.3590 || M1A.3591 || M1A.36 || M1A.361 || M1A.3610 || M1A.3611 || M1A.362 || M1A.3620 || M1A.3621 || M1A.369 || M1A.3690 || M1A.3691 || M1A.37 || M1A.371 || M1A.3710 || M1A.3711 || M1A.372 || M1A.3720 || M1A.3721 || M1A.379 || M1A.3790 || M1A.3791 || M1A.38 || M1A.38X0 || M1A.38X1 || M1A.39 || M1A.39X0 || M1A.39X1 || M1A.4 || M1A.40 || M1A.40X0 || M1A.40X1 || M1A.41 || M1A.411 || M1A.4110 || M1A.4111 || M1A.412 || M1A.4120 || M1A.4121 || M1A.419 || M1A.4190 || M1A.4191 || M1A.42 || M1A.421 || M1A.4210 || M1A.4211 || M1A.422 || M1A.4220 || M1A.4221 || M1A.429 || M1A.4290 || M1A.4291 || M1A.43 || M1A.431 || M1A.4310 || M1A.4311 || M1A.432 || M1A.4320 || M1A.4321 || M1A.439 || M1A.4390 || M1A.4391 || M1A.44 || M1A.441 || M1A.4410 || M1A.4411 || M1A.442 || M1A.4420 || M1A.4421 || M1A.449 || M1A.4490 || M1A.4491 || M1A.45 || M1A.451 || M1A.4510 || M1A.4511 || M1A.452 || M1A.4520 || M1A.4521 || M1A.459 || M1A.4590 || M1A.4591 || M1A.46 || M1A.461 || M1A.4610 || M1A.4611 || M1A.462 || M1A.4620 || M1A.4621 || M1A.469 || M1A.4690 || M1A.4691 || M1A.47 || M1A.471 || M1A.4710 || M1A.4711 || M1A.472 || M1A.4720 || M1A.4721 || M1A.479 || M1A.4790 || M1A.4791 || M1A.48 || M1A.48X0 || M1A.48X1 || M1A.49 || M1A.49X0 || M1A.49X1 || M1A.9 || M1A.9X || M1A.9XX0 || M1A.9XX1
13	Muscloskeletal	MS_703.2	Chondrocalcinosis	0	33	64	712.1 || 712.10 || 712.11 || 712.12 || 712.13 || 712.14 || 712.15 || 712.16 || 712.17 || 712.18 || 712.19 || 712.2 || 712.20 || 712.21 || 712.22 || 712.23 || 712.24 || 712.25 || 712.26 || 712.27 || 712.28 || 712.29 || 712.3 || 712.30 || 712.31 || 712.32 || 712.33 || 712.34 || 712.35 || 712.36 || 712.37 || 712.38 || 712.39	M11.1 || M11.10 || M11.11 || M11.111 || M11.112 || M11.119 || M11.12 || M11.121 || M11.122 || M11.129 || M11.13 || M11.131 || M11.132 || M11.139 || M11.14 || M11.141 || M11.142 || M11.149 || M11.15 || M11.151 || M11.152 || M11.159 || M11.16 || M11.161 || M11.162 || M11.169 || M11.17 || M11.171 || M11.172 || M11.179 || M11.18 || M11.19 || M11.2 || M11.20 || M11.21 || M11.211 || M11.212 || M11.219 || M11.22 || M11.221 || M11.222 || M11.229 || M11.23 || M11.231 || M11.232 || M11.239 || M11.24 || M11.241 || M11.242 || M11.249 || M11.25 || M11.251 || M11.252 || M11.259 || M11.26 || M11.261 || M11.262 || M11.269 || M11.27 || M11.271 || M11.272 || M11.279 || M11.28 || M11.29
13	Muscloskeletal	MS_703.3	Hydroxyapatite deposition disease*	1	0	32	-	M11.0 || M11.00 || M11.01 || M11.011 || M11.012 || M11.019 || M11.02 || M11.021 || M11.022 || M11.029 || M11.03 || M11.031 || M11.032 || M11.039 || M11.04 || M11.041 || M11.042 || M11.049 || M11.05 || M11.051 || M11.052 || M11.059 || M11.06 || M11.061 || M11.062 || M11.069 || M11.07 || M11.071 || M11.072 || M11.079 || M11.08 || M11.09
13	Muscloskeletal	MS_704	Systemic vasculitis	0	15	27	447.6	I77.6 || M31 || M31.7 || M31.8 || M31.9
13	Muscloskeletal	MS_704.1	Polyarteritis nodosa and related conditions	0	3	7	446	M30 || M30.1 || M30.2 || M30.8
13	Muscloskeletal	MS_704.11	Polyarteritis nodosa	0	1	1	446.0	M30.0
13	Muscloskeletal	MS_704.12	Mucocutaneous lymph node syndrome [Kawasaki]	0	1	1	446.1	M30.3
13	Muscloskeletal	MS_704.13	ANCA-associated vasculitides*	1	0	1	-	I77.82
13	Muscloskeletal	MS_704.2	Wegener's granulomatosis	0	1	3	446.4	M31.3 || M31.30 || M31.31
13	Muscloskeletal	MS_704.3	Thrombotic microangiopathy	0	1	4	446.6	M31.1 || M31.10 || M31.11 || M31.19
13	Muscloskeletal	MS_704.4	Hypersensitivity angiitis	0	4	1	446.2 || 446.20 || 446.21 || 446.29	M31.0
13	Muscloskeletal	MS_704.5	Giant cell arteritis	0	1	2	446.5	M31.5 || M31.6
13	Muscloskeletal	MS_704.6	Aortic arch syndrome [Takayasu's disease]	0	1	1	446.7	M31.4
13	Muscloskeletal	MS_704.7	Cerebral arteritis	0	1	2	437.4	I67.7 || I68.2
13	Muscloskeletal	MS_704.8	Thromboangiitis obliterans [Buerger's disease]	0	1	1	443.1	I73.1
13	Muscloskeletal	MS_704.9	Allergic purpura [Henoch-Schoenlein purpura]	0	1	1	287.0	D69.0
13	Muscloskeletal	MS_705	Rheumatoid arthritis and other inflammatory polyarthropathies	0	27	680	714 || 714.8 || 714.89 || 714.9	M06.4
13	Muscloskeletal	MS_705.1	Rheumatoid arthritis	0	4	414	714.0 || 714.1 || 714.2 || 714.81	M05.0 || M05.00 || M05.01 || M05.011 || M05.012 || M05.019 || M05.02 || M05.021 || M05.022 || M05.029 || M05.03 || M05.031 || M05.032 || M05.039 || M05.04 || M05.041 || M05.042 || M05.049 || M05.05 || M05.051 || M05.052 || M05.059 || M05.06 || M05.061 || M05.062 || M05.069 || M05.07 || M05.071 || M05.072 || M05.079 || M05.09 || M05.1 || M05.10 || M05.11 || M05.111 || M05.112 || M05.119 || M05.12 || M05.121 || M05.122 || M05.129 || M05.13 || M05.131 || M05.132 || M05.139 || M05.14 || M05.141 || M05.142 || M05.149 || M05.15 || M05.151 || M05.152 || M05.159 || M05.16 || M05.161 || M05.162 || M05.169 || M05.17 || M05.171 || M05.172 || M05.179 || M05.19 || M05.2 || M05.20 || M05.21 || M05.211 || M05.212 || M05.219 || M05.22 || M05.221 || M05.222 || M05.229 || M05.23 || M05.231 || M05.232 || M05.239 || M05.24 || M05.241 || M05.242 || M05.249 || M05.25 || M05.251 || M05.252 || M05.259 || M05.26 || M05.261 || M05.262 || M05.269 || M05.27 || M05.271 || M05.272 || M05.279 || M05.29 || M05.3 || M05.30 || M05.31 || M05.311 || M05.312 || M05.319 || M05.32 || M05.321 || M05.322 || M05.329 || M05.33 || M05.331 || M05.332 || M05.339 || M05.34 || M05.341 || M05.342 || M05.349 || M05.35 || M05.351 || M05.352 || M05.359 || M05.36 || M05.361 || M05.362 || M05.369 || M05.37 || M05.371 || M05.372 || M05.379 || M05.39 || M05.4 || M05.40 || M05.41 || M05.411 || M05.412 || M05.419 || M05.42 || M05.421 || M05.422 || M05.429 || M05.43 || M05.431 || M05.432 || M05.439 || M05.44 || M05.441 || M05.442 || M05.449 || M05.45 || M05.451 || M05.452 || M05.459 || M05.46 || M05.461 || M05.462 || M05.469 || M05.47 || M05.471 || M05.472 || M05.479 || M05.49 || M05.5 || M05.50 || M05.51 || M05.511 || M05.512 || M05.519 || M05.52 || M05.521 || M05.522 || M05.529 || M05.53 || M05.531 || M05.532 || M05.539 || M05.54 || M05.541 || M05.542 || M05.549 || M05.55 || M05.551 || M05.552 || M05.559 || M05.56 || M05.561 || M05.562 || M05.569 || M05.57 || M05.571 || M05.572 || M05.579 || M05.59 || M05.6 || M05.60 || M05.61 || M05.611 || M05.612 || M05.619 || M05.62 || M05.621 || M05.622 || M05.629 || M05.63 || M05.631 || M05.632 || M05.639 || M05.64 || M05.641 || M05.642 || M05.649 || M05.65 || M05.651 || M05.652 || M05.659 || M05.66 || M05.661 || M05.662 || M05.669 || M05.67 || M05.671 || M05.672 || M05.679 || M05.69 || M06 || M06.2 || M06.20 || M06.21 || M06.211 || M06.212 || M06.219 || M06.22 || M06.221 || M06.222 || M06.229 || M06.23 || M06.231 || M06.232 || M06.239 || M06.24 || M06.241 || M06.242 || M06.249 || M06.25 || M06.251 || M06.252 || M06.259 || M06.26 || M06.261 || M06.262 || M06.269 || M06.27 || M06.271 || M06.272 || M06.279 || M06.28 || M06.29 || M06.3 || M06.30 || M06.31 || M06.311 || M06.312 || M06.319 || M06.32 || M06.321 || M06.322 || M06.329 || M06.33 || M06.331 || M06.332 || M06.339 || M06.34 || M06.341 || M06.342 || M06.349 || M06.35 || M06.351 || M06.352 || M06.359 || M06.36 || M06.361 || M06.362 || M06.369 || M06.37 || M06.371 || M06.372 || M06.379 || M06.38 || M06.39 || M06.8 || M06.80 || M06.81 || M06.811 || M06.812 || M06.819 || M06.82 || M06.821 || M06.822 || M06.829 || M06.83 || M06.831 || M06.832 || M06.839 || M06.84 || M06.841 || M06.842 || M06.849 || M06.85 || M06.851 || M06.852 || M06.859 || M06.86 || M06.861 || M06.862 || M06.869 || M06.87 || M06.871 || M06.872 || M06.879 || M06.88 || M06.89 || M06.8A || M06.9
13	Muscloskeletal	MS_705.11	Rheumatoid arthritis without rheumatoid factor*	1	0	33	-	M06.0 || M06.00 || M06.01 || M06.011 || M06.012 || M06.019 || M06.02 || M06.021 || M06.022 || M06.029 || M06.03 || M06.031 || M06.032 || M06.039 || M06.04 || M06.041 || M06.042 || M06.049 || M06.05 || M06.051 || M06.052 || M06.059 || M06.06 || M06.061 || M06.062 || M06.069 || M06.07 || M06.071 || M06.072 || M06.079 || M06.08 || M06.09 || M06.0A
13	Muscloskeletal	MS_705.12	Rheumatoid arthritis with rheumatoid factor*	1	0	65	-	M05 || M05.7 || M05.70 || M05.71 || M05.711 || M05.712 || M05.719 || M05.72 || M05.721 || M05.722 || M05.729 || M05.73 || M05.731 || M05.732 || M05.739 || M05.74 || M05.741 || M05.742 || M05.749 || M05.75 || M05.751 || M05.752 || M05.759 || M05.76 || M05.761 || M05.762 || M05.769 || M05.77 || M05.771 || M05.772 || M05.779 || M05.79 || M05.7A || M05.8 || M05.80 || M05.81 || M05.811 || M05.812 || M05.819 || M05.82 || M05.821 || M05.822 || M05.829 || M05.83 || M05.831 || M05.832 || M05.839 || M05.84 || M05.841 || M05.842 || M05.849 || M05.85 || M05.851 || M05.852 || M05.859 || M05.86 || M05.861 || M05.862 || M05.869 || M05.87 || M05.871 || M05.872 || M05.879 || M05.89 || M05.9
13	Muscloskeletal	MS_705.2	Juvenile rheumatoid arthritis [JRA/JIA]	0	5	166	714.3 || 714.30 || 714.31 || 714.32 || 714.33	M06.1 || M08 || M08.0 || M08.00 || M08.01 || M08.011 || M08.012 || M08.019 || M08.02 || M08.021 || M08.022 || M08.029 || M08.03 || M08.031 || M08.032 || M08.039 || M08.04 || M08.041 || M08.042 || M08.049 || M08.05 || M08.051 || M08.052 || M08.059 || M08.06 || M08.061 || M08.062 || M08.069 || M08.07 || M08.071 || M08.072 || M08.079 || M08.08 || M08.09 || M08.0A || M08.2 || M08.20 || M08.21 || M08.211 || M08.212 || M08.219 || M08.22 || M08.221 || M08.222 || M08.229 || M08.23 || M08.231 || M08.232 || M08.239 || M08.24 || M08.241 || M08.242 || M08.249 || M08.25 || M08.251 || M08.252 || M08.259 || M08.26 || M08.261 || M08.262 || M08.269 || M08.27 || M08.271 || M08.272 || M08.279 || M08.28 || M08.29 || M08.2A || M08.3 || M08.4 || M08.40 || M08.41 || M08.411 || M08.412 || M08.419 || M08.42 || M08.421 || M08.422 || M08.429 || M08.43 || M08.431 || M08.432 || M08.439 || M08.44 || M08.441 || M08.442 || M08.449 || M08.45 || M08.451 || M08.452 || M08.459 || M08.46 || M08.461 || M08.462 || M08.469 || M08.47 || M08.471 || M08.472 || M08.479 || M08.48 || M08.4A || M08.8 || M08.80 || M08.81 || M08.811 || M08.812 || M08.819 || M08.82 || M08.821 || M08.822 || M08.829 || M08.83 || M08.831 || M08.832 || M08.839 || M08.84 || M08.841 || M08.842 || M08.849 || M08.85 || M08.851 || M08.852 || M08.859 || M08.86 || M08.861 || M08.862 || M08.869 || M08.87 || M08.871 || M08.872 || M08.879 || M08.88 || M08.89 || M08.9 || M08.90 || M08.91 || M08.911 || M08.912 || M08.919 || M08.92 || M08.921 || M08.922 || M08.929 || M08.93 || M08.931 || M08.932 || M08.939 || M08.94 || M08.941 || M08.942 || M08.949 || M08.95 || M08.951 || M08.952 || M08.959 || M08.96 || M08.961 || M08.962 || M08.969 || M08.97 || M08.971 || M08.972 || M08.979 || M08.98 || M08.99 || M08.9A
13	Muscloskeletal	MS_705.3	Polymyalgia rheumatica	0	1	2	725	M31.5 || M35.3
13	Muscloskeletal	MS_705.4	Palindromic rheumatism	0	11	64	719.3 || 719.30 || 719.31 || 719.32 || 719.33 || 719.34 || 719.35 || 719.36 || 719.37 || 719.38 || 719.39	M12.3 || M12.30 || M12.31 || M12.311 || M12.312 || M12.319 || M12.32 || M12.321 || M12.322 || M12.329 || M12.33 || M12.331 || M12.332 || M12.339 || M12.34 || M12.341 || M12.342 || M12.349 || M12.35 || M12.351 || M12.352 || M12.359 || M12.36 || M12.361 || M12.362 || M12.369 || M12.37 || M12.371 || M12.372 || M12.379 || M12.38 || M12.39 || M12.4 || M12.40 || M12.41 || M12.411 || M12.412 || M12.419 || M12.42 || M12.421 || M12.422 || M12.429 || M12.43 || M12.431 || M12.432 || M12.439 || M12.44 || M12.441 || M12.442 || M12.449 || M12.45 || M12.451 || M12.452 || M12.459 || M12.46 || M12.461 || M12.462 || M12.469 || M12.47 || M12.471 || M12.472 || M12.479 || M12.48 || M12.49
13	Muscloskeletal	MS_705.5	Rheumatism, unspecified	0	1	1	729.0	M79.0
13	Muscloskeletal	MS_705.6	Chronic postrheumatic arthropathy [Jaccoud]	0	1	32	714.4	M12.0 || M12.00 || M12.01 || M12.011 || M12.012 || M12.019 || M12.02 || M12.021 || M12.022 || M12.029 || M12.03 || M12.031 || M12.032 || M12.039 || M12.04 || M12.041 || M12.042 || M12.049 || M12.05 || M12.051 || M12.052 || M12.059 || M12.06 || M12.061 || M12.062 || M12.069 || M12.07 || M12.071 || M12.072 || M12.079 || M12.08 || M12.09
13	Muscloskeletal	MS_706	Inflammatory spondylopathies	0	8	79	720 || 720.8 || 720.81 || 720.89 || 720.9	M45.A0 || M45.A1 || M45.A2 || M45.A3 || M45.A4 || M45.A5 || M45.A6 || M45.A7 || M45.A8 || M45.AB || M46 || M46.4 || M46.40 || M46.41 || M46.42 || M46.43 || M46.44 || M46.45 || M46.46 || M46.47 || M46.48 || M46.49 || M46.5 || M46.50 || M46.51 || M46.52 || M46.53 || M46.54 || M46.55 || M46.56 || M46.57 || M46.58 || M46.59 || M46.8 || M46.80 || M46.81 || M46.82 || M46.83 || M46.84 || M46.85 || M46.86 || M46.87 || M46.88 || M46.89 || M46.9 || M46.90 || M46.91 || M46.92 || M46.93 || M46.94 || M46.95 || M46.96 || M46.97 || M46.98 || M46.99
13	Muscloskeletal	MS_706.1	Sacroiliitis	0	1	1	720.2	M46.1
13	Muscloskeletal	MS_706.2	Ankylosing spondylitis	0	1	12	720.0	M08.1 || M45 || M45.0 || M45.1 || M45.2 || M45.3 || M45.4 || M45.5 || M45.6 || M45.7 || M45.8 || M45.9
13	Muscloskeletal	MS_706.3	Spinal enthesopathy	0	1	11	720.1	M46.0 || M46.00 || M46.01 || M46.02 || M46.03 || M46.04 || M46.05 || M46.06 || M46.07 || M46.08 || M46.09
13	Muscloskeletal	MS_707	Other arthropathies	0	131	315	696.0 || 711.2 || 711.20 || 711.21 || 711.22 || 711.23 || 711.24 || 711.25 || 711.26 || 711.27 || 711.28 || 711.29 || 713 || 713.0 || 713.2 || 713.3 || 713.4 || 713.5 || 713.6 || 713.7 || 713.8 || 716 || 716.2 || 716.20 || 716.21 || 716.22 || 716.23 || 716.24 || 716.25 || 716.26 || 716.27 || 716.28 || 716.29 || 716.3 || 716.30 || 716.31 || 716.32 || 716.33 || 716.34 || 716.35 || 716.36 || 716.37 || 716.38 || 716.39 || 716.4 || 716.40 || 716.41 || 716.42 || 716.43 || 716.44 || 716.45 || 716.46 || 716.47 || 716.48 || 716.49 || 716.8 || 716.80 || 716.81 || 716.82 || 716.83 || 716.84 || 716.85 || 716.86 || 716.87 || 716.88 || 716.89 || 716.9 || 716.90 || 716.91 || 716.92 || 716.93 || 716.94 || 716.95 || 716.96 || 716.97 || 716.98 || 716.99	D86.86 || E08.61 || E08.610 || E08.618 || E09.61 || E09.610 || E09.618 || E10.61 || E10.610 || E10.618 || E11.61 || E11.610 || E11.618 || E13.61 || E13.610 || E13.618 || L40.5 || L40.50 || L40.51 || L40.54 || L40.59 || M02.2 || M02.20 || M02.21 || M02.211 || M02.212 || M02.219 || M02.22 || M02.221 || M02.222 || M02.229 || M02.23 || M02.231 || M02.232 || M02.239 || M02.24 || M02.241 || M02.242 || M02.249 || M02.25 || M02.251 || M02.252 || M02.259 || M02.26 || M02.261 || M02.262 || M02.269 || M02.27 || M02.271 || M02.272 || M02.279 || M02.28 || M02.29 || M12 || M12.8 || M12.80 || M12.81 || M12.811 || M12.812 || M12.819 || M12.82 || M12.821 || M12.822 || M12.829 || M12.83 || M12.831 || M12.832 || M12.839 || M12.84 || M12.841 || M12.842 || M12.849 || M12.85 || M12.851 || M12.852 || M12.859 || M12.86 || M12.861 || M12.862 || M12.869 || M12.87 || M12.871 || M12.872 || M12.879 || M12.88 || M12.89 || M12.9 || M13 || M13.8 || M13.80 || M13.81 || M13.811 || M13.812 || M13.819 || M13.82 || M13.821 || M13.822 || M13.829 || M13.83 || M13.831 || M13.832 || M13.839 || M13.84 || M13.841 || M13.842 || M13.849 || M13.85 || M13.851 || M13.852 || M13.859 || M13.86 || M13.861 || M13.862 || M13.869 || M13.87 || M13.871 || M13.872 || M13.879 || M13.88 || M13.89 || M14 || M14.6 || M14.60 || M14.61 || M14.611 || M14.612 || M14.619 || M14.62 || M14.621 || M14.622 || M14.629 || M14.63 || M14.631 || M14.632 || M14.639 || M14.64 || M14.641 || M14.642 || M14.649 || M14.65 || M14.651 || M14.652 || M14.659 || M14.66 || M14.661 || M14.662 || M14.669 || M14.67 || M14.671 || M14.672 || M14.679 || M14.68 || M14.69 || M14.8 || M14.80 || M14.81 || M14.811 || M14.812 || M14.819 || M14.82 || M14.821 || M14.822 || M14.829 || M14.83 || M14.831 || M14.832 || M14.839 || M14.84 || M14.841 || M14.842 || M14.849 || M14.85 || M14.851 || M14.852 || M14.859 || M14.86 || M14.861 || M14.862 || M14.869 || M14.87 || M14.871 || M14.872 || M14.879 || M14.88 || M14.89 || M36.2 || M36.3 || M36.4
13	Muscloskeletal	MS_707.1	Villonodular synovitis	0	11	32	719.2 || 719.20 || 719.21 || 719.22 || 719.23 || 719.24 || 719.25 || 719.26 || 719.27 || 719.28 || 719.29	M12.2 || M12.20 || M12.21 || M12.211 || M12.212 || M12.219 || M12.22 || M12.221 || M12.222 || M12.229 || M12.23 || M12.231 || M12.232 || M12.239 || M12.24 || M12.241 || M12.242 || M12.249 || M12.25 || M12.251 || M12.252 || M12.259 || M12.26 || M12.261 || M12.262 || M12.269 || M12.27 || M12.271 || M12.272 || M12.279 || M12.28 || M12.29
13	Muscloskeletal	MS_707.2	Traumatic arthropathy	0	11	32	716.1 || 716.10 || 716.11 || 716.12 || 716.13 || 716.14 || 716.15 || 716.16 || 716.17 || 716.18 || 716.19	M12.5 || M12.50 || M12.51 || M12.511 || M12.512 || M12.519 || M12.52 || M12.521 || M12.522 || M12.529 || M12.53 || M12.531 || M12.532 || M12.539 || M12.54 || M12.541 || M12.542 || M12.549 || M12.55 || M12.551 || M12.552 || M12.559 || M12.56 || M12.561 || M12.562 || M12.569 || M12.57 || M12.571 || M12.572 || M12.579 || M12.58 || M12.59
13	Muscloskeletal	MS_707.3	Kaschin-Beck disease	0	11	32	716.0 || 716.00 || 716.01 || 716.02 || 716.03 || 716.04 || 716.05 || 716.06 || 716.07 || 716.08 || 716.09	M12.1 || M12.10 || M12.11 || M12.111 || M12.112 || M12.119 || M12.12 || M12.121 || M12.122 || M12.129 || M12.13 || M12.131 || M12.132 || M12.139 || M12.14 || M12.141 || M12.142 || M12.149 || M12.15 || M12.151 || M12.152 || M12.159 || M12.16 || M12.161 || M12.162 || M12.169 || M12.17 || M12.171 || M12.172 || M12.179 || M12.18 || M12.19
13	Muscloskeletal	MS_707.8	Polyarthritis	0	11	1	716.5 || 716.50 || 716.51 || 716.52 || 716.53 || 716.54 || 716.55 || 716.56 || 716.57 || 716.58 || 716.59	M13.0
13	Muscloskeletal	MS_707.9	Monoarthritis	0	10	30	716.6 || 716.60 || 716.61 || 716.62 || 716.63 || 716.64 || 716.65 || 716.66 || 716.67 || 716.68	M13.1 || M13.10 || M13.11 || M13.111 || M13.112 || M13.119 || M13.12 || M13.121 || M13.122 || M13.129 || M13.13 || M13.131 || M13.132 || M13.139 || M13.14 || M13.141 || M13.142 || M13.149 || M13.15 || M13.151 || M13.152 || M13.159 || M13.16 || M13.161 || M13.162 || M13.169 || M13.17 || M13.171 || M13.172 || M13.179
13	Muscloskeletal	MS_708	Osteoarthritis	0	52	130	715 || 715.05 || 715.06 || 715.1 || 715.10 || 715.11 || 715.12 || 715.13 || 715.14 || 715.15 || 715.16 || 715.17 || 715.18 || 715.2 || 715.20 || 715.21 || 715.22 || 715.23 || 715.24 || 715.25 || 715.26 || 715.27 || 715.28 || 715.3 || 715.30 || 715.31 || 715.32 || 715.33 || 715.34 || 715.35 || 715.36 || 715.37 || 715.38 || 715.9 || 715.90 || 715.91 || 715.92 || 715.93 || 715.94 || 715.95 || 715.96 || 715.97 || 715.98 || 715.99	M16 || M16.0 || M16.1 || M16.10 || M16.11 || M16.12 || M16.2 || M16.3 || M16.30 || M16.31 || M16.32 || M16.4 || M16.5 || M16.50 || M16.51 || M16.52 || M16.6 || M16.7 || M16.9 || M17 || M17.0 || M17.1 || M17.10 || M17.11 || M17.12 || M17.2 || M17.3 || M17.30 || M17.31 || M17.32 || M17.4 || M17.5 || M17.9 || M18 || M18.0 || M18.1 || M18.10 || M18.11 || M18.12 || M18.2 || M18.3 || M18.30 || M18.31 || M18.32 || M18.4 || M18.5 || M18.50 || M18.51 || M18.52 || M18.9 || M19 || M19.0 || M19.01 || M19.011 || M19.012 || M19.019 || M19.02 || M19.021 || M19.022 || M19.029 || M19.03 || M19.031 || M19.032 || M19.039 || M19.04 || M19.041 || M19.042 || M19.049 || M19.07 || M19.071 || M19.072 || M19.079 || M19.09 || M19.1 || M19.11 || M19.111 || M19.112 || M19.119 || M19.12 || M19.121 || M19.122 || M19.129 || M19.13 || M19.131 || M19.132 || M19.139 || M19.14 || M19.141 || M19.142 || M19.149 || M19.17 || M19.171 || M19.172 || M19.179 || M19.19 || M19.2 || M19.21 || M19.211 || M19.212 || M19.219 || M19.22 || M19.221 || M19.222 || M19.229 || M19.23 || M19.231 || M19.232 || M19.239 || M19.24 || M19.241 || M19.242 || M19.249 || M19.27 || M19.271 || M19.272 || M19.279 || M19.29 || M19.9 || M19.90 || M19.91 || M19.92 || M19.93
13	Muscloskeletal	MS_708.1	Osteoarthritis of more than one site	0	8	8	715.8 || 715.80 || 715.89	M15 || M15.1 || M15.2 || M15.3 || M15.4 || M15.8 || M15.9
13	Muscloskeletal	MS_708.11	Generalized osteoarthritis	0	5	1	715.0 || 715.00 || 715.04 || 715.08 || 715.09	M15.0
13	Muscloskeletal	MS_709	Acquired deformities of fingers and toes	0	16	59	-	M20
13	Muscloskeletal	MS_709.1	Acquired deformities of fingers	0	6	25	736.2 || 736.20 || 736.29	M20.0 || M20.00 || M20.001 || M20.002 || M20.009 || M20.09 || M20.091 || M20.092 || M20.099 || M21.24 || M21.241 || M21.242 || M21.249
13	Muscloskeletal	MS_709.11	Mallet finger	0	1	4	736.1	M20.01 || M20.011 || M20.012 || M20.019
13	Muscloskeletal	MS_709.12	Boutonnière deformity	0	1	4	736.21	M20.02 || M20.021 || M20.022 || M20.029
13	Muscloskeletal	MS_709.13	Swan-neck deformity	0	1	4	736.22	M20.03 || M20.031 || M20.032 || M20.039
13	Muscloskeletal	MS_709.2	Acquired deformities of toe	0	10	33	735 || 735.5 || 735.8 || 735.9	M20.5 || M20.5X || M20.5X1 || M20.5X2 || M20.5X9 || M20.6 || M20.60 || M20.61 || M20.62
13	Muscloskeletal	MS_709.21	Hallux valgus (Bunion)	0	2	12	727.1 || 735.0	M20.1 || M20.10 || M20.11 || M20.12 || M21.61 || M21.611 || M21.612 || M21.619 || M21.62 || M21.621 || M21.622 || M21.629
13	Muscloskeletal	MS_709.22	Hallux rigidus	0	1	4	735.2	M20.2 || M20.20 || M20.21 || M20.22
13	Muscloskeletal	MS_709.23	Hallux varus	0	1	4	735.1	M20.3 || M20.30 || M20.31 || M20.32
13	Muscloskeletal	MS_709.24	Hammer toe	0	2	4	735.3 || 735.4	M20.4 || M20.40 || M20.41 || M20.42
13	Muscloskeletal	MS_710	Acquired deformities of limbs	0	48	180	736 || 736.0 || 736.8 || 736.89 || 736.9	M21 || M21.0 || M21.00 || M21.1 || M21.10 || M21.159 || M21.2 || M21.20 || M21.21 || M21.211 || M21.212 || M21.219 || M21.3 || M21.5 || M21.529 || M21.8 || M21.80 || M21.82 || M21.821 || M21.822 || M21.829 || M21.85 || M21.851 || M21.852 || M21.859 || M21.9 || M21.90 || M21.92 || M21.921 || M21.922 || M21.929 || M21.95 || M21.951 || M21.952 || M21.959 || M21.96 || M21.961 || M21.962 || M21.969
13	Muscloskeletal	MS_710.1	Acquired deformities of the forearm and hand	0	9	39	736.00 || 736.01 || 736.02 || 736.03 || 736.04 || 736.09	M21.02 || M21.021 || M21.022 || M21.029 || M21.12 || M21.121 || M21.122 || M21.129 || M21.22 || M21.221 || M21.222 || M21.229 || M21.23 || M21.231 || M21.232 || M21.239 || M21.83 || M21.831 || M21.832 || M21.839 || M21.93 || M21.931 || M21.932 || M21.939 || M21.94 || M21.941 || M21.942 || M21.949
13	Muscloskeletal	MS_710.11	Wrist drop	0	1	4	736.05	M21.33 || M21.331 || M21.332 || M21.339
13	Muscloskeletal	MS_710.12	Acquired clawhand	0	1	4	736.06	M21.51 || M21.511 || M21.512 || M21.519
13	Muscloskeletal	MS_710.13	Acquired clubhand	0	1	3	736.07	M21.52 || M21.521 || M21.522
13	Muscloskeletal	MS_710.2	Deformities of the hip	0	11	17	736.3 || 736.30 || 736.39 || 755.63	M21.25 || M21.251 || M21.252 || M21.259 || Q65.8 || Q65.89 || Q65.9
13	Muscloskeletal	MS_710.21	Coxa valga	0	2	5	736.31 || 755.61	M21.05 || M21.051 || M21.052 || M21.059 || Q65.81
13	Muscloskeletal	MS_710.22	Coxa vara	0	2	4	736.32 || 755.62	M21.15 || M21.151 || M21.152 || Q65.82
13	Muscloskeletal	MS_710.23	Protrusio acetabuli	0	3	1	718.6 || 718.60 || 718.65	M24.7
13	Muscloskeletal	MS_710.3	Deformities of the knee	0	9	22	736.4 || 736.5 || 736.6 || 754.4 || 754.40 || 754.41 || 755.64	M21.26 || M21.261 || M21.262 || M21.269 || M21.86 || M21.861 || M21.862 || M21.869 || Q68.2 || Q74.1
13	Muscloskeletal	MS_710.31	Genu valgum (acquired)	0	1	8	736.41	M21.06 || M21.061 || M21.062 || M21.069 || M21.07 || M21.071 || M21.072 || M21.079
13	Muscloskeletal	MS_710.32	Genu varum (acquired)	0	1	4	736.42	M21.16 || M21.161 || M21.162 || M21.169
13	Muscloskeletal	MS_710.4	Acquired deformities of the ankle and foot	0	13	41	736.7 || 736.70 || 736.75 || 736.76 || 736.79	M21.17 || M21.171 || M21.172 || M21.179 || M21.27 || M21.271 || M21.272 || M21.279 || M21.6 || M21.6X || M21.6X1 || M21.6X2 || M21.6X9
13	Muscloskeletal	MS_710.41	Flat foot [pes planus]	0	2	8	734 || 754.61	M21.4 || M21.40 || M21.41 || M21.42 || Q66.5 || Q66.50 || Q66.51 || Q66.52
13	Muscloskeletal	MS_710.42	Club foot	0	3	8	736.71 || 736.72 || 754.51	M21.54 || M21.541 || M21.542 || M21.549 || Q66.0 || Q66.00 || Q66.01 || Q66.02
13	Muscloskeletal	MS_710.43	Cavus deformity of foot	0	2	4	736.73 || 754.71	Q66.7 || Q66.70 || Q66.71 || Q66.72
13	Muscloskeletal	MS_710.44	Foot drop (acquired)*	1	0	4	-	M21.37 || M21.371 || M21.372 || M21.379
13	Muscloskeletal	MS_710.45	Claw foot (acquired)	0	1	4	736.74	M21.53 || M21.531 || M21.532 || M21.539
13	Muscloskeletal	MS_710.6	Unequal limb length (acquired)	0	1	22	736.81	M21.7 || M21.70 || M21.72 || M21.721 || M21.722 || M21.729 || M21.73 || M21.731 || M21.732 || M21.733 || M21.734 || M21.739 || M21.75 || M21.751 || M21.752 || M21.759 || M21.76 || M21.761 || M21.762 || M21.763 || M21.764 || M21.769
13	Muscloskeletal	MS_711	Disorder of patella	0	20	165	717 || 717.8 || 717.81 || 717.82 || 717.83 || 717.84 || 717.85 || 717.89 || 717.9	M22 || M22.2 || M22.2X || M22.2X1 || M22.2X2 || M22.2X9 || M22.3 || M22.3X || M22.3X1 || M22.3X2 || M22.3X9 || M22.8 || M22.8X || M22.8X1 || M22.8X2 || M22.8X9 || M22.9 || M22.90 || M22.91 || M22.92 || M23 || M23.5 || M23.50 || M23.51 || M23.52 || M23.6 || M23.60 || M23.601 || M23.602 || M23.609 || M23.61 || M23.611 || M23.612 || M23.619 || M23.62 || M23.621 || M23.622 || M23.629 || M23.63 || M23.631 || M23.632 || M23.639 || M23.64 || M23.641 || M23.642 || M23.649 || M23.67 || M23.671 || M23.672 || M23.679 || M23.8 || M23.8X || M23.8X1 || M23.8X2 || M23.8X9 || M23.9 || M23.90 || M23.91 || M23.92
13	Muscloskeletal	MS_711.1	Derangement of meniscus	0	11	106	717.0 || 717.1 || 717.2 || 717.3 || 717.4 || 717.40 || 717.41 || 717.42 || 717.43 || 717.49 || 717.5	M23.0 || M23.00 || M23.000 || M23.001 || M23.002 || M23.003 || M23.004 || M23.005 || M23.006 || M23.007 || M23.009 || M23.01 || M23.011 || M23.012 || M23.019 || M23.02 || M23.021 || M23.022 || M23.029 || M23.03 || M23.031 || M23.032 || M23.039 || M23.04 || M23.041 || M23.042 || M23.049 || M23.05 || M23.051 || M23.052 || M23.059 || M23.06 || M23.061 || M23.062 || M23.069 || M23.2 || M23.20 || M23.200 || M23.201 || M23.202 || M23.203 || M23.204 || M23.205 || M23.206 || M23.207 || M23.209 || M23.21 || M23.211 || M23.212 || M23.219 || M23.22 || M23.221 || M23.222 || M23.229 || M23.23 || M23.231 || M23.232 || M23.239 || M23.24 || M23.241 || M23.242 || M23.249 || M23.25 || M23.251 || M23.252 || M23.259 || M23.26 || M23.261 || M23.262 || M23.269 || M23.3 || M23.30 || M23.300 || M23.301 || M23.302 || M23.303 || M23.304 || M23.305 || M23.306 || M23.307 || M23.309 || M23.31 || M23.311 || M23.312 || M23.319 || M23.32 || M23.321 || M23.322 || M23.329 || M23.33 || M23.331 || M23.332 || M23.339 || M23.34 || M23.341 || M23.342 || M23.349 || M23.35 || M23.351 || M23.352 || M23.359 || M23.36 || M23.361 || M23.362 || M23.369 || Q68.6
13	Muscloskeletal	MS_712	Joint derangements and related disorders	0	92	337	718 || 718.8 || 718.80 || 718.81 || 718.82 || 718.83 || 718.84 || 718.85 || 718.86 || 718.87 || 718.88 || 718.89 || 718.9 || 718.90 || 718.91 || 718.92 || 718.93 || 718.94 || 718.95 || 718.96 || 718.97 || 718.98 || 718.99	M24 || M24.8 || M24.80 || M24.81 || M24.811 || M24.812 || M24.819 || M24.82 || M24.821 || M24.822 || M24.829 || M24.83 || M24.831 || M24.832 || M24.839 || M24.84 || M24.841 || M24.842 || M24.849 || M24.85 || M24.851 || M24.852 || M24.859 || M24.87 || M24.871 || M24.872 || M24.873 || M24.874 || M24.875 || M24.876 || M24.89 || M24.9
13	Muscloskeletal	MS_712.1	Loose body in joint	0	11	34	717.6 || 718.1 || 718.10 || 718.11 || 718.12 || 718.13 || 718.14 || 718.15 || 718.17 || 718.18 || 718.19	M23.4 || M23.40 || M23.41 || M23.42 || M24.0 || M24.00 || M24.01 || M24.011 || M24.012 || M24.019 || M24.02 || M24.021 || M24.022 || M24.029 || M24.03 || M24.031 || M24.032 || M24.039 || M24.04 || M24.041 || M24.042 || M24.049 || M24.05 || M24.051 || M24.052 || M24.059 || M24.07 || M24.071 || M24.072 || M24.073 || M24.074 || M24.075 || M24.076 || M24.08
13	Muscloskeletal	MS_712.3	Articular cartilage disorder	0	10	30	718.0 || 718.00 || 718.01 || 718.02 || 718.03 || 718.04 || 718.05 || 718.07 || 718.08 || 718.09	M24.1 || M24.10 || M24.11 || M24.111 || M24.112 || M24.119 || M24.12 || M24.121 || M24.122 || M24.129 || M24.13 || M24.131 || M24.132 || M24.139 || M24.14 || M24.141 || M24.142 || M24.149 || M24.15 || M24.151 || M24.152 || M24.159 || M24.17 || M24.171 || M24.172 || M24.173 || M24.174 || M24.175 || M24.176 || M24.19
13	Muscloskeletal	MS_712.4	Ankylosis of joint	0	11	34	718.5 || 718.50 || 718.51 || 718.52 || 718.53 || 718.54 || 718.55 || 718.56 || 718.57 || 718.58 || 718.59	M24.6 || M24.60 || M24.61 || M24.611 || M24.612 || M24.619 || M24.62 || M24.621 || M24.622 || M24.629 || M24.63 || M24.631 || M24.632 || M24.639 || M24.64 || M24.641 || M24.642 || M24.649 || M24.65 || M24.651 || M24.652 || M24.659 || M24.66 || M24.661 || M24.662 || M24.669 || M24.67 || M24.671 || M24.672 || M24.673 || M24.674 || M24.675 || M24.676 || M24.69
13	Muscloskeletal	MS_712.5	Disorder of ligament	0	3	37	728.4	M24.2 || M24.20 || M24.21 || M24.211 || M24.212 || M24.219 || M24.22 || M24.221 || M24.222 || M24.229 || M24.23 || M24.231 || M24.232 || M24.239 || M24.24 || M24.241 || M24.242 || M24.249 || M24.25 || M24.251 || M24.252 || M24.259 || M24.27 || M24.271 || M24.272 || M24.273 || M24.274 || M24.275 || M24.276 || M24.28 || M24.29
13	Muscloskeletal	MS_712.51	Hypermobility syndrome	0	2	6	728.5 || 756.83	M35.7 || Q79.6 || Q79.60 || Q79.61 || Q79.62 || Q79.69
13	Muscloskeletal	MS_712.6	Instability of joint	0	34	170	718.7 || 718.70 || 718.71 || 718.72 || 718.73 || 718.74 || 718.75 || 718.76 || 718.77 || 718.78 || 718.79 || 724.71	M25.2 || M25.20 || M25.21 || M25.211 || M25.212 || M25.219 || M25.22 || M25.221 || M25.222 || M25.229 || M25.23 || M25.231 || M25.232 || M25.239 || M25.24 || M25.241 || M25.242 || M25.249 || M25.25 || M25.251 || M25.252 || M25.259 || M25.26 || M25.261 || M25.262 || M25.269 || M25.27 || M25.271 || M25.272 || M25.279 || M25.28 || M25.3 || M25.30 || M25.31 || M25.311 || M25.312 || M25.319 || M25.32 || M25.321 || M25.322 || M25.329 || M25.33 || M25.331 || M25.332 || M25.339 || M25.34 || M25.341 || M25.342 || M25.349 || M25.35 || M25.351 || M25.352 || M25.359 || M25.36 || M25.361 || M25.362 || M25.369 || M25.37 || M25.371 || M25.372 || M25.373 || M25.374 || M25.375 || M25.376 || M25.39 || M43.3 || M43.4 || M43.5 || M43.5X || M43.5X2 || M43.5X3 || M43.5X4 || M43.5X5 || M43.5X6 || M43.5X7 || M43.5X8 || M43.5X9
13	Muscloskeletal	MS_712.61	Recurrent dislocation of joint	0	11	48	718.3 || 718.30 || 718.31 || 718.32 || 718.33 || 718.34 || 718.35 || 718.36 || 718.37 || 718.38 || 718.39	M22.0 || M22.00 || M22.01 || M22.02 || M22.1 || M22.10 || M22.11 || M22.12 || M24.4 || M24.40 || M24.41 || M24.411 || M24.412 || M24.419 || M24.42 || M24.421 || M24.422 || M24.429 || M24.43 || M24.431 || M24.432 || M24.439 || M24.44 || M24.441 || M24.442 || M24.443 || M24.444 || M24.445 || M24.446 || M24.45 || M24.451 || M24.452 || M24.459 || M24.46 || M24.461 || M24.462 || M24.469 || M24.47 || M24.471 || M24.472 || M24.473 || M24.474 || M24.475 || M24.476 || M24.477 || M24.478 || M24.479 || M24.49
13	Muscloskeletal	MS_712.62	Pathological dislocation of joint	0	11	34	718.2 || 718.20 || 718.21 || 718.22 || 718.23 || 718.24 || 718.25 || 718.26 || 718.27 || 718.28 || 718.29	M24.3 || M24.30 || M24.31 || M24.311 || M24.312 || M24.319 || M24.32 || M24.321 || M24.322 || M24.329 || M24.33 || M24.331 || M24.332 || M24.339 || M24.34 || M24.341 || M24.342 || M24.349 || M24.35 || M24.351 || M24.352 || M24.359 || M24.36 || M24.361 || M24.362 || M24.369 || M24.37 || M24.371 || M24.372 || M24.373 || M24.374 || M24.375 || M24.376 || M24.39
13	Muscloskeletal	MS_712.63	Spinal instabilities*	1	0	11	-	M53.2 || M53.2X || M53.2X1 || M53.2X2 || M53.2X3 || M53.2X4 || M53.2X5 || M53.2X6 || M53.2X7 || M53.2X8 || M53.2X9
13	Muscloskeletal	MS_713	Symptoms related to joints	0	78	200	719 || 719.6 || 719.60 || 719.61 || 719.62 || 719.63 || 719.64 || 719.65 || 719.66 || 719.67 || 719.68 || 719.69 || 719.8 || 719.80 || 719.81 || 719.82 || 719.83 || 719.84 || 719.85 || 719.86 || 719.87 || 719.88 || 719.89 || 719.9 || 719.90 || 719.91 || 719.92 || 719.93 || 719.94 || 719.95 || 719.96 || 719.97 || 719.98 || 719.99	M25 || M25.1 || M25.10 || M25.11 || M25.111 || M25.112 || M25.119 || M25.12 || M25.121 || M25.122 || M25.129 || M25.13 || M25.131 || M25.132 || M25.139 || M25.14 || M25.141 || M25.142 || M25.149 || M25.15 || M25.151 || M25.152 || M25.159 || M25.16 || M25.161 || M25.162 || M25.169 || M25.17 || M25.171 || M25.172 || M25.173 || M25.174 || M25.175 || M25.176 || M25.18 || M25.8 || M25.80 || M25.81 || M25.811 || M25.812 || M25.819 || M25.82 || M25.821 || M25.822 || M25.829 || M25.83 || M25.831 || M25.832 || M25.839 || M25.84 || M25.841 || M25.842 || M25.849 || M25.85 || M25.851 || M25.852 || M25.859 || M25.86 || M25.861 || M25.862 || M25.869 || M25.87 || M25.871 || M25.872 || M25.879 || M25.9
13	Muscloskeletal	MS_713.1	Hemarthrosis	0	11	34	719.1 || 719.10 || 719.11 || 719.12 || 719.13 || 719.14 || 719.15 || 719.16 || 719.17 || 719.18 || 719.19	M25.0 || M25.00 || M25.01 || M25.011 || M25.012 || M25.019 || M25.02 || M25.021 || M25.022 || M25.029 || M25.03 || M25.031 || M25.032 || M25.039 || M25.04 || M25.041 || M25.042 || M25.049 || M25.05 || M25.051 || M25.052 || M25.059 || M25.06 || M25.061 || M25.062 || M25.069 || M25.07 || M25.071 || M25.072 || M25.073 || M25.074 || M25.075 || M25.076 || M25.08
13	Muscloskeletal	MS_713.2	Effusion of joint	0	11	34	719.0 || 719.00 || 719.01 || 719.02 || 719.03 || 719.04 || 719.05 || 719.06 || 719.07 || 719.08 || 719.09	M25.4 || M25.40 || M25.41 || M25.411 || M25.412 || M25.419 || M25.42 || M25.421 || M25.422 || M25.429 || M25.43 || M25.431 || M25.432 || M25.439 || M25.44 || M25.441 || M25.442 || M25.449 || M25.45 || M25.451 || M25.452 || M25.459 || M25.46 || M25.461 || M25.462 || M25.469 || M25.47 || M25.471 || M25.472 || M25.473 || M25.474 || M25.475 || M25.476 || M25.48
13	Muscloskeletal	MS_713.3	Pain in joint	0	11	31	719.4 || 719.40 || 719.48 || 719.49	M25.5 || M25.50 || M25.59
13	Muscloskeletal	MS_713.31	Pain in shoulder	0	2	4	719.41 || 719.42	M25.51 || M25.511 || M25.512 || M25.519
13	Muscloskeletal	MS_713.32	Pain in elbow	0	1	4	719.43	M25.52 || M25.521 || M25.522 || M25.529
13	Muscloskeletal	MS_713.34	Pain in wrist*	1	0	4	-	M25.53 || M25.531 || M25.532 || M25.539
13	Muscloskeletal	MS_713.35	Pain in joints of hand	0	1	4	719.44	M25.54 || M25.541 || M25.542 || M25.549
13	Muscloskeletal	MS_713.36	Pain in hip	0	1	4	719.45	M25.55 || M25.551 || M25.552 || M25.559
13	Muscloskeletal	MS_713.37	Pain in knee	0	1	4	719.46	M25.56 || M25.561 || M25.562 || M25.569
13	Muscloskeletal	MS_713.38	Pain in ankle and joints of foot	0	1	4	719.47	M25.57 || M25.571 || M25.572 || M25.579
13	Muscloskeletal	MS_713.4	Stiffness of joint	0	11	34	719.5 || 719.50 || 719.51 || 719.52 || 719.53 || 719.54 || 719.55 || 719.56 || 719.57 || 719.58 || 719.59	M25.6 || M25.60 || M25.61 || M25.611 || M25.612 || M25.619 || M25.62 || M25.621 || M25.622 || M25.629 || M25.63 || M25.631 || M25.632 || M25.639 || M25.64 || M25.641 || M25.642 || M25.649 || M25.65 || M25.651 || M25.652 || M25.659 || M25.66 || M25.661 || M25.662 || M25.669 || M25.67 || M25.671 || M25.672 || M25.673 || M25.674 || M25.675 || M25.676 || M25.69
13	Muscloskeletal	MS_713.5	Clicking hip*	1	0	1	-	R29.4
13	Muscloskeletal	MS_714	Deforming dorsopathies	0	24	165	737 || 737.4 || 737.40 || 737.8 || 737.9	M40 || M43 || M43.8 || M43.8X || M43.8X1 || M43.8X2 || M43.8X3 || M43.8X4 || M43.8X5 || M43.8X6 || M43.8X7 || M43.8X8 || M43.8X9 || M43.9
13	Muscloskeletal	MS_714.1	Kyphosis	0	5	36	737.0 || 737.1 || 737.10 || 737.19 || 737.41	M40.0 || M40.00 || M40.03 || M40.04 || M40.05 || M40.1 || M40.10 || M40.12 || M40.13 || M40.14 || M40.15 || M40.2 || M40.20 || M40.202 || M40.203 || M40.204 || M40.205 || M40.209 || M40.29 || M40.292 || M40.293 || M40.294 || M40.295 || M40.299 || M40.3 || M40.30 || M40.35 || M40.36 || M40.37 || Q76.41 || Q76.411 || Q76.412 || Q76.413 || Q76.414 || Q76.415 || Q76.419
13	Muscloskeletal	MS_714.2	Lordosis	0	4	16	737.2 || 737.20 || 737.29 || 737.42	M40.4 || M40.40 || M40.45 || M40.46 || M40.47 || M40.5 || M40.50 || M40.55 || M40.56 || M40.57 || Q76.42 || Q76.425 || Q76.426 || Q76.427 || Q76.428 || Q76.429
13	Muscloskeletal	MS_714.3	Scoliosis	0	7	66	737.3 || 737.39 || 737.43	M41 || M41.4 || M41.40 || M41.41 || M41.42 || M41.43 || M41.44 || M41.45 || M41.46 || M41.47 || M41.5 || M41.50 || M41.52 || M41.53 || M41.54 || M41.55 || M41.56 || M41.57 || M41.8 || M41.80 || M41.82 || M41.83 || M41.84 || M41.85 || M41.86 || M41.87 || M41.9 || Q76.3
13	Muscloskeletal	MS_714.31	Idiopathic scoliosis	0	3	34	737.30 || 737.31 || 737.32	M41.0 || M41.00 || M41.02 || M41.03 || M41.04 || M41.05 || M41.06 || M41.07 || M41.08 || M41.1 || M41.11 || M41.112 || M41.113 || M41.114 || M41.115 || M41.116 || M41.117 || M41.119 || M41.12 || M41.122 || M41.123 || M41.124 || M41.125 || M41.126 || M41.127 || M41.129 || M41.2 || M41.20 || M41.22 || M41.23 || M41.24 || M41.25 || M41.26 || M41.27
13	Muscloskeletal	MS_714.32	Thoracogenic scoliosis	0	1	4	737.34	M41.3 || M41.30 || M41.34 || M41.35
13	Muscloskeletal	MS_714.5	Spondylolysis	0	1	11	756.11	M43.0 || M43.00 || M43.01 || M43.02 || M43.03 || M43.04 || M43.05 || M43.06 || M43.07 || M43.08 || M43.09
13	Muscloskeletal	MS_714.6	Spondylolisthesis	0	2	12	738.4 || 756.12	M43.1 || M43.10 || M43.11 || M43.12 || M43.13 || M43.14 || M43.15 || M43.16 || M43.17 || M43.18 || M43.19 || Q76.2
13	Muscloskeletal	MS_714.7	Fusion of spine*	1	0	10	-	M43.2 || M43.20 || M43.21 || M43.22 || M43.23 || M43.24 || M43.25 || M43.26 || M43.27 || M43.28
13	Muscloskeletal	MS_715	Other non-inflammatory spondylopathy	0	21	177	-	M48 || M48.8 || M48.8X || M48.8X1 || M48.8X2 || M48.8X3 || M48.8X4 || M48.8X5 || M48.8X6 || M48.8X7 || M48.8X8 || M48.8X9 || M48.9 || M49 || M49.8 || M49.80 || M49.81 || M49.82 || M49.83 || M49.84 || M49.85 || M49.86 || M49.87 || M49.88 || M49.89
13	Muscloskeletal	MS_715.1	Spondylosis	0	12	54	721 || 721.0 || 721.1 || 721.2 || 721.3 || 721.4 || 721.41 || 721.42 || 721.8 || 721.9 || 721.90 || 721.91	M47 || M47.0 || M47.01 || M47.011 || M47.012 || M47.013 || M47.014 || M47.015 || M47.016 || M47.019 || M47.02 || M47.021 || M47.022 || M47.029 || M47.1 || M47.10 || M47.11 || M47.12 || M47.13 || M47.14 || M47.15 || M47.16 || M47.2 || M47.20 || M47.21 || M47.22 || M47.23 || M47.24 || M47.25 || M47.26 || M47.27 || M47.28 || M47.8 || M47.81 || M47.811 || M47.812 || M47.813 || M47.814 || M47.815 || M47.816 || M47.817 || M47.818 || M47.819 || M47.89 || M47.891 || M47.892 || M47.893 || M47.894 || M47.895 || M47.896 || M47.897 || M47.898 || M47.899 || M47.9
13	Muscloskeletal	MS_715.4	Spinal stenosis	0	7	78	723.0 || 724.0 || 724.00 || 724.01 || 724.02 || 724.03 || 724.09	M48.0 || M48.00 || M48.01 || M48.02 || M48.03 || M48.04 || M48.05 || M48.06 || M48.061 || M48.062 || M48.07 || M48.08 || M99.2 || M99.20 || M99.21 || M99.22 || M99.23 || M99.24 || M99.25 || M99.26 || M99.27 || M99.28 || M99.29 || M99.3 || M99.30 || M99.31 || M99.32 || M99.33 || M99.34 || M99.35 || M99.36 || M99.37 || M99.38 || M99.39 || M99.4 || M99.40 || M99.41 || M99.42 || M99.43 || M99.44 || M99.45 || M99.46 || M99.47 || M99.48 || M99.49 || M99.5 || M99.50 || M99.51 || M99.52 || M99.53 || M99.54 || M99.55 || M99.56 || M99.57 || M99.58 || M99.59 || M99.6 || M99.60 || M99.61 || M99.62 || M99.63 || M99.64 || M99.65 || M99.66 || M99.67 || M99.68 || M99.69 || M99.7 || M99.70 || M99.71 || M99.72 || M99.73 || M99.74 || M99.75 || M99.76 || M99.77 || M99.78 || M99.79
13	Muscloskeletal	MS_715.5	Ankylosing hyperostosis [Forestier]	0	1	11	721.6	M48.1 || M48.10 || M48.11 || M48.12 || M48.13 || M48.14 || M48.15 || M48.16 || M48.17 || M48.18 || M48.19
13	Muscloskeletal	MS_715.6	Kissing spine	0	1	9	721.5	M48.2 || M48.20 || M48.21 || M48.22 || M48.23 || M48.24 || M48.25 || M48.26 || M48.27
13	Muscloskeletal	MS_716	Intervertebral disc disorder	0	26	93	722 || 722.7 || 722.70 || 722.71 || 722.72 || 722.73 || 722.9 || 722.90 || 722.91 || 722.92 || 722.93	M50 || M50.0 || M50.00 || M50.01 || M50.02 || M50.020 || M50.021 || M50.022 || M50.023 || M50.03 || M50.1 || M50.10 || M50.11 || M50.12 || M50.120 || M50.121 || M50.122 || M50.123 || M50.13 || M50.8 || M50.80 || M50.81 || M50.82 || M50.820 || M50.821 || M50.822 || M50.823 || M50.83 || M50.9 || M50.90 || M50.91 || M50.92 || M50.920 || M50.921 || M50.922 || M50.923 || M50.93 || M51 || M51.0 || M51.04 || M51.05 || M51.06 || M51.1 || M51.14 || M51.15 || M51.16 || M51.17 || M51.8 || M51.84 || M51.85 || M51.86 || M51.87 || M51.9 || M51.A || M51.A0 || M51.A1 || M51.A2 || M51.A3 || M51.A4 || M51.A5
13	Muscloskeletal	MS_716.1	Schmorl's nodes	0	5	5	722.3 || 722.30 || 722.31 || 722.32 || 722.39	M51.4 || M51.44 || M51.45 || M51.46 || M51.47
13	Muscloskeletal	MS_716.2	Degenerative disc disease	0	5	13	722.4 || 722.5 || 722.51 || 722.52 || 722.6	M50.3 || M50.30 || M50.31 || M50.32 || M50.320 || M50.321 || M50.322 || M50.323 || M50.33 || M51.34 || M51.35 || M51.36 || M51.37
13	Muscloskeletal	MS_716.3	Spinal disc displacement (herniation)	0	5	15	722.0 || 722.1 || 722.10 || 722.11 || 722.2	M50.2 || M50.20 || M50.21 || M50.22 || M50.220 || M50.221 || M50.222 || M50.223 || M50.23 || M51.2 || M51.24 || M51.25 || M51.26 || M51.27 || M51.3
13	Muscloskeletal	MS_717	Other and unspecified dorsopathies	0	11	16	723 || 723.8 || 723.9 || 724 || 724.9	M53 || M53.8 || M53.80 || M53.81 || M53.82 || M53.83 || M53.84 || M53.85 || M53.86 || M53.87 || M53.88 || M53.9
13	Muscloskeletal	MS_717.1	Cervicocranial syndrome	0	2	2	723.2 || 723.3	M53.0 || M53.1
13	Muscloskeletal	MS_717.2	Sacrococcygeal disorders	0	4	1	724.6 || 724.7 || 724.70 || 724.79	M53.3
13	Muscloskeletal	MS_717.3	Occipital neuralgia*	1	0	1	-	M54.81
13	Muscloskeletal	MS_718	Back pain	0	9	29	724.5 || 724.8	M54 || M54.8 || M54.89 || M54.9
13	Muscloskeletal	MS_718.1	Radiculopathy	0	3	11	723.4 || 724.4 || 729.2	M54.1 || M54.10 || M54.11 || M54.12 || M54.13 || M54.14 || M54.15 || M54.16 || M54.17 || M54.18 || M79.2
13	Muscloskeletal	MS_718.2	Cervicalgia	0	1	1	723.1	M54.2
13	Muscloskeletal	MS_718.3	Mid back pain	0	1	1	724.1	M54.6
13	Muscloskeletal	MS_718.4	Low back pain	0	1	4	724.2	M54.5 || M54.50 || M54.51 || M54.59
13	Muscloskeletal	MS_718.5	Sciatica	0	1	8	724.3	M54.3 || M54.30 || M54.31 || M54.32 || M54.4 || M54.40 || M54.41 || M54.42
13	Muscloskeletal	MS_719	Disorders of muscle	0	33	426	728 || 728.3 || 728.8 || 728.89 || 728.9	M61 || M62 || M62.8 || M62.89 || M62.9 || M63 || M63.8 || M63.80 || M63.81 || M63.811 || M63.812 || M63.819 || M63.82 || M63.821 || M63.822 || M63.829 || M63.83 || M63.831 || M63.832 || M63.839 || M63.84 || M63.841 || M63.842 || M63.849 || M63.85 || M63.851 || M63.852 || M63.859 || M63.86 || M63.861 || M63.862 || M63.869 || M63.87 || M63.871 || M63.872 || M63.879 || M63.88 || M63.89
13	Muscloskeletal	MS_719.1	Cramp and spasm	0	2	5	729.82	R25.2
13	Muscloskeletal	MS_719.11	Spasm of muscle	0	1	4	728.85	M62.83 || M62.830 || M62.831 || M62.838
13	Muscloskeletal	MS_719.2	Muscle calcification and ossification	0	5	170	728.1 || 728.10 || 728.19	M61.2 || M61.20 || M61.21 || M61.211 || M61.212 || M61.219 || M61.22 || M61.221 || M61.222 || M61.229 || M61.23 || M61.231 || M61.232 || M61.239 || M61.24 || M61.241 || M61.242 || M61.249 || M61.25 || M61.251 || M61.252 || M61.259 || M61.26 || M61.261 || M61.262 || M61.269 || M61.27 || M61.271 || M61.272 || M61.279 || M61.28 || M61.29 || M61.4 || M61.40 || M61.41 || M61.411 || M61.412 || M61.419 || M61.42 || M61.421 || M61.422 || M61.429 || M61.43 || M61.431 || M61.432 || M61.439 || M61.44 || M61.441 || M61.442 || M61.449 || M61.45 || M61.451 || M61.452 || M61.459 || M61.46 || M61.461 || M61.462 || M61.469 || M61.47 || M61.471 || M61.472 || M61.479 || M61.48 || M61.49 || M61.5 || M61.50 || M61.51 || M61.511 || M61.512 || M61.519 || M61.52 || M61.521 || M61.522 || M61.529 || M61.53 || M61.531 || M61.532 || M61.539 || M61.54 || M61.541 || M61.542 || M61.549 || M61.55 || M61.551 || M61.552 || M61.559 || M61.56 || M61.561 || M61.562 || M61.569 || M61.57 || M61.571 || M61.572 || M61.579 || M61.58 || M61.59 || M61.9
13	Muscloskeletal	MS_719.21	Myositis ossificans progressiva	0	1	41	728.11	M61.1 || M61.10 || M61.11 || M61.111 || M61.112 || M61.119 || M61.12 || M61.121 || M61.122 || M61.129 || M61.13 || M61.131 || M61.132 || M61.139 || M61.14 || M61.141 || M61.142 || M61.143 || M61.144 || M61.145 || M61.146 || M61.15 || M61.151 || M61.152 || M61.159 || M61.16 || M61.161 || M61.162 || M61.169 || M61.17 || M61.171 || M61.172 || M61.173 || M61.174 || M61.175 || M61.176 || M61.177 || M61.178 || M61.179 || M61.18 || M61.19
13	Muscloskeletal	MS_719.22	Myositis ossificans traumatica	0	1	32	728.12	M61.0 || M61.00 || M61.01 || M61.011 || M61.012 || M61.019 || M61.02 || M61.021 || M61.022 || M61.029 || M61.03 || M61.031 || M61.032 || M61.039 || M61.04 || M61.041 || M61.042 || M61.049 || M61.05 || M61.051 || M61.052 || M61.059 || M61.06 || M61.061 || M61.062 || M61.069 || M61.07 || M61.071 || M61.072 || M61.079 || M61.08 || M61.09
13	Muscloskeletal	MS_719.3	Separation of muscle (nontraumatic)	0	1	31	728.84	M62.0 || M62.00 || M62.01 || M62.011 || M62.012 || M62.019 || M62.02 || M62.021 || M62.022 || M62.029 || M62.03 || M62.031 || M62.032 || M62.039 || M62.04 || M62.041 || M62.042 || M62.049 || M62.05 || M62.051 || M62.052 || M62.059 || M62.06 || M62.061 || M62.062 || M62.069 || M62.07 || M62.071 || M62.072 || M62.079 || M62.08
13	Muscloskeletal	MS_719.4	Rupture of muscle (nontraumatic)	0	1	31	728.83	M62.1 || M62.10 || M62.11 || M62.111 || M62.112 || M62.119 || M62.12 || M62.121 || M62.122 || M62.129 || M62.13 || M62.131 || M62.132 || M62.139 || M62.14 || M62.141 || M62.142 || M62.149 || M62.15 || M62.151 || M62.152 || M62.159 || M62.16 || M62.161 || M62.162 || M62.169 || M62.17 || M62.171 || M62.172 || M62.179 || M62.18
13	Muscloskeletal	MS_719.5	Compartment syndrome and nontraumatic ischemic infarction of muscle	0	5	42	729.7 || 729.71 || 729.72 || 729.73 || 729.79	M62.2 || M62.20 || M62.21 || M62.211 || M62.212 || M62.219 || M62.22 || M62.221 || M62.222 || M62.229 || M62.23 || M62.231 || M62.232 || M62.239 || M62.24 || M62.241 || M62.242 || M62.249 || M62.25 || M62.251 || M62.252 || M62.259 || M62.26 || M62.261 || M62.262 || M62.269 || M62.27 || M62.271 || M62.272 || M62.279 || M62.28 || M79.A || M79.A1 || M79.A11 || M79.A12 || M79.A19 || M79.A2 || M79.A21 || M79.A22 || M79.A29 || M79.A3 || M79.A9
13	Muscloskeletal	MS_719.6	Muscle wasting and atrophy	0	1	38	728.2	M62.5 || M62.50 || M62.51 || M62.511 || M62.512 || M62.519 || M62.52 || M62.521 || M62.522 || M62.529 || M62.53 || M62.531 || M62.532 || M62.539 || M62.54 || M62.541 || M62.542 || M62.549 || M62.55 || M62.551 || M62.552 || M62.559 || M62.56 || M62.561 || M62.562 || M62.569 || M62.57 || M62.571 || M62.572 || M62.579 || M62.58 || M62.59 || M62.5A || M62.5A0 || M62.5A1 || M62.5A2 || M62.5A9
13	Muscloskeletal	MS_719.61	Sarcopenia*	1	0	1	-	M62.84
13	Muscloskeletal	MS_719.8	Rhabdomyolysis	0	1	1	728.88	M62.82
13	Muscloskeletal	MS_719.9	Contractures	0	12	70	-	-
13	Muscloskeletal	MS_719.91	Contracture of tendon	0	1	4	727.81	M67.0 || M67.00 || M67.01 || M67.02
13	Muscloskeletal	MS_719.92	Contracture of joint	0	11	34	718.4 || 718.40 || 718.41 || 718.42 || 718.43 || 718.44 || 718.45 || 718.46 || 718.47 || 718.48 || 718.49	M24.5 || M24.50 || M24.51 || M24.511 || M24.512 || M24.519 || M24.52 || M24.521 || M24.522 || M24.529 || M24.53 || M24.531 || M24.532 || M24.539 || M24.54 || M24.541 || M24.542 || M24.549 || M24.55 || M24.551 || M24.552 || M24.559 || M24.56 || M24.561 || M24.562 || M24.569 || M24.57 || M24.571 || M24.572 || M24.573 || M24.574 || M24.575 || M24.576 || M24.59
13	Muscloskeletal	MS_719.93	Contracture of muscle*	1	0	32	-	M62.4 || M62.40 || M62.41 || M62.411 || M62.412 || M62.419 || M62.42 || M62.421 || M62.422 || M62.429 || M62.43 || M62.431 || M62.432 || M62.439 || M62.44 || M62.441 || M62.442 || M62.449 || M62.45 || M62.451 || M62.452 || M62.459 || M62.46 || M62.461 || M62.462 || M62.469 || M62.47 || M62.471 || M62.472 || M62.479 || M62.48 || M62.49
13	Muscloskeletal	MS_720	Spontaneous rupture of synovium and tendon	0	13	135	727.5 || 727.50 || 727.59 || 727.6 || 727.60 || 727.62 || 727.63 || 727.64 || 727.65 || 727.66 || 727.67 || 727.68 || 727.69	M66 || M66.0 || M66.1 || M66.10 || M66.11 || M66.111 || M66.112 || M66.119 || M66.12 || M66.121 || M66.122 || M66.129 || M66.13 || M66.131 || M66.132 || M66.139 || M66.14 || M66.141 || M66.142 || M66.143 || M66.144 || M66.145 || M66.146 || M66.15 || M66.151 || M66.152 || M66.159 || M66.17 || M66.171 || M66.172 || M66.173 || M66.174 || M66.175 || M66.176 || M66.177 || M66.178 || M66.179 || M66.18 || M66.2 || M66.20 || M66.21 || M66.211 || M66.212 || M66.219 || M66.22 || M66.221 || M66.222 || M66.229 || M66.23 || M66.231 || M66.232 || M66.239 || M66.24 || M66.241 || M66.242 || M66.249 || M66.25 || M66.251 || M66.252 || M66.259 || M66.26 || M66.261 || M66.262 || M66.269 || M66.27 || M66.271 || M66.272 || M66.279 || M66.28 || M66.29 || M66.3 || M66.30 || M66.31 || M66.311 || M66.312 || M66.319 || M66.32 || M66.321 || M66.322 || M66.329 || M66.33 || M66.331 || M66.332 || M66.339 || M66.34 || M66.341 || M66.342 || M66.349 || M66.35 || M66.351 || M66.352 || M66.359 || M66.36 || M66.361 || M66.362 || M66.369 || M66.37 || M66.371 || M66.372 || M66.379 || M66.38 || M66.39 || M66.8 || M66.80 || M66.81 || M66.811 || M66.812 || M66.819 || M66.82 || M66.821 || M66.822 || M66.829 || M66.83 || M66.831 || M66.832 || M66.839 || M66.84 || M66.841 || M66.842 || M66.849 || M66.85 || M66.851 || M66.852 || M66.859 || M66.86 || M66.861 || M66.862 || M66.869 || M66.87 || M66.871 || M66.872 || M66.879 || M66.88 || M66.89 || M66.9
13	Muscloskeletal	MS_721	Synoviopathy and bursopathy	0	26	487	-	M71 || M71.8 || M71.80 || M71.81 || M71.811 || M71.812 || M71.819 || M71.82 || M71.821 || M71.822 || M71.829 || M71.83 || M71.831 || M71.832 || M71.839 || M71.84 || M71.841 || M71.842 || M71.849 || M71.85 || M71.851 || M71.852 || M71.859 || M71.86 || M71.861 || M71.862 || M71.869 || M71.87 || M71.871 || M71.872 || M71.879 || M71.88 || M71.89 || M71.9
13	Muscloskeletal	MS_721.1	Synovitis and tenosynovitis	0	9	165	726.12 || 727.0 || 727.00 || 727.01 || 727.05 || 727.06 || 727.09	M65 || M65.8 || M65.80 || M65.81 || M65.811 || M65.812 || M65.819 || M65.82 || M65.821 || M65.822 || M65.829 || M65.83 || M65.831 || M65.832 || M65.839 || M65.84 || M65.841 || M65.842 || M65.849 || M65.85 || M65.851 || M65.852 || M65.859 || M65.86 || M65.861 || M65.862 || M65.869 || M65.87 || M65.871 || M65.872 || M65.879 || M65.88 || M65.89 || M65.9 || M70.0 || M70.03 || M70.031 || M70.032 || M70.039 || M70.04 || M70.041 || M70.042 || M70.049 || M75.2 || M75.20 || M75.21 || M75.22
13	Muscloskeletal	MS_721.11	Trigger finger	0	1	22	727.03	M65.3 || M65.30 || M65.31 || M65.311 || M65.312 || M65.319 || M65.32 || M65.321 || M65.322 || M65.329 || M65.33 || M65.331 || M65.332 || M65.339 || M65.34 || M65.341 || M65.342 || M65.349 || M65.35 || M65.351 || M65.352 || M65.359
13	Muscloskeletal	MS_721.12	Radial styloid tenosynovitis [de Quervain]	0	1	1	727.04	M65.4
13	Muscloskeletal	MS_721.15	Infective (teno)synovitis*	1	0	63	-	M65.0 || M65.00 || M65.01 || M65.011 || M65.012 || M65.019 || M65.02 || M65.021 || M65.022 || M65.029 || M65.03 || M65.031 || M65.032 || M65.039 || M65.04 || M65.041 || M65.042 || M65.049 || M65.05 || M65.051 || M65.052 || M65.059 || M65.06 || M65.061 || M65.062 || M65.069 || M65.07 || M65.071 || M65.072 || M65.079 || M65.08 || M65.1 || M65.10 || M65.11 || M65.111 || M65.112 || M65.119 || M65.12 || M65.121 || M65.122 || M65.129 || M65.13 || M65.131 || M65.132 || M65.139 || M65.14 || M65.141 || M65.142 || M65.149 || M65.15 || M65.151 || M65.152 || M65.159 || M65.16 || M65.161 || M65.162 || M65.169 || M65.17 || M65.171 || M65.172 || M65.179 || M65.18 || M65.19
13	Muscloskeletal	MS_721.16	Transient synovitis*	1	0	32	-	M67.3 || M67.30 || M67.31 || M67.311 || M67.312 || M67.319 || M67.32 || M67.321 || M67.322 || M67.329 || M67.33 || M67.331 || M67.332 || M67.339 || M67.34 || M67.341 || M67.342 || M67.349 || M67.35 || M67.351 || M67.352 || M67.359 || M67.36 || M67.361 || M67.362 || M67.369 || M67.37 || M67.371 || M67.372 || M67.379 || M67.38 || M67.39
13	Muscloskeletal	MS_721.2	Ganglion cyst	0	6	32	727.4 || 727.40 || 727.41 || 727.42 || 727.43 || 727.49	M67.4 || M67.40 || M67.41 || M67.411 || M67.412 || M67.419 || M67.42 || M67.421 || M67.422 || M67.429 || M67.43 || M67.431 || M67.432 || M67.439 || M67.44 || M67.441 || M67.442 || M67.449 || M67.45 || M67.451 || M67.452 || M67.459 || M67.46 || M67.461 || M67.462 || M67.469 || M67.47 || M67.471 || M67.472 || M67.479 || M67.48 || M67.49
13	Muscloskeletal	MS_721.3	Plica syndrome	0	1	4	727.83	M67.5 || M67.50 || M67.51 || M67.52
13	Muscloskeletal	MS_721.4	Calcium deposits in tendon and bursa	0	2	60	726.11 || 727.82	M65.2 || M65.20 || M65.22 || M65.221 || M65.222 || M65.229 || M65.23 || M65.231 || M65.232 || M65.239 || M65.24 || M65.241 || M65.242 || M65.249 || M65.25 || M65.251 || M65.252 || M65.259 || M65.26 || M65.261 || M65.262 || M65.269 || M65.27 || M65.271 || M65.272 || M65.279 || M65.28 || M65.29 || M71.4 || M71.40 || M71.42 || M71.421 || M71.422 || M71.429 || M71.43 || M71.431 || M71.432 || M71.439 || M71.44 || M71.441 || M71.442 || M71.449 || M71.45 || M71.451 || M71.452 || M71.459 || M71.46 || M71.461 || M71.462 || M71.469 || M71.47 || M71.471 || M71.472 || M71.479 || M71.48 || M71.49 || M75.3 || M75.30 || M75.31 || M75.32
13	Muscloskeletal	MS_721.5	Bursitis	0	7	127	098.52 || 726.33 || 726.62 || 726.63 || 726.65 || 727.2 || 727.3	M70.1 || M70.10 || M70.11 || M70.12 || M70.2 || M70.20 || M70.21 || M70.22 || M70.3 || M70.30 || M70.31 || M70.32 || M70.4 || M70.40 || M70.41 || M70.42 || M70.5 || M70.50 || M70.51 || M70.52 || M70.6 || M70.60 || M70.61 || M70.62 || M70.7 || M70.70 || M70.71 || M70.72 || M71.0 || M71.00 || M71.01 || M71.011 || M71.012 || M71.019 || M71.02 || M71.021 || M71.022 || M71.029 || M71.03 || M71.031 || M71.032 || M71.039 || M71.04 || M71.041 || M71.042 || M71.049 || M71.05 || M71.051 || M71.052 || M71.059 || M71.06 || M71.061 || M71.062 || M71.069 || M71.07 || M71.071 || M71.072 || M71.079 || M71.08 || M71.09 || M71.1 || M71.10 || M71.11 || M71.111 || M71.112 || M71.119 || M71.12 || M71.121 || M71.122 || M71.129 || M71.13 || M71.131 || M71.132 || M71.139 || M71.14 || M71.141 || M71.142 || M71.149 || M71.15 || M71.151 || M71.152 || M71.159 || M71.16 || M71.161 || M71.162 || M71.169 || M71.17 || M71.171 || M71.172 || M71.179 || M71.18 || M71.19 || M71.5 || M71.50 || M71.52 || M71.521 || M71.522 || M71.529 || M71.53 || M71.531 || M71.532 || M71.539 || M71.54 || M71.541 || M71.542 || M71.549 || M71.55 || M71.551 || M71.552 || M71.559 || M71.56 || M71.561 || M71.562 || M71.569 || M71.57 || M71.571 || M71.572 || M71.579 || M71.58 || M75.5 || M75.50 || M75.51 || M75.52 || M76.4 || M76.40 || M76.41 || M76.42
13	Muscloskeletal	MS_721.6	Baker's cyst [popliteal cyst]	0	1	32	727.51	M71.2 || M71.20 || M71.21 || M71.22 || M71.3 || M71.30 || M71.31 || M71.311 || M71.312 || M71.319 || M71.32 || M71.321 || M71.322 || M71.329 || M71.33 || M71.331 || M71.332 || M71.339 || M71.34 || M71.341 || M71.342 || M71.349 || M71.35 || M71.351 || M71.352 || M71.359 || M71.37 || M71.371 || M71.372 || M71.379 || M71.38 || M71.39
13	Muscloskeletal	MS_721.7	Synovial hypertrophy*	1	0	32	-	M67.2 || M67.20 || M67.21 || M67.211 || M67.212 || M67.219 || M67.22 || M67.221 || M67.222 || M67.229 || M67.23 || M67.231 || M67.232 || M67.239 || M67.24 || M67.241 || M67.242 || M67.249 || M67.25 || M67.251 || M67.252 || M67.259 || M67.26 || M67.261 || M67.262 || M67.269 || M67.27 || M67.271 || M67.272 || M67.279 || M67.28 || M67.29
13	Muscloskeletal	MS_722	Fasciopathy	0	6	8	728.7 || 728.79 || 729.4	M72 || M72.1 || M72.8 || M72.9
13	Muscloskeletal	MS_722.1	Plantar fascial fibromatosis [Plantar fasciitis]	0	1	1	728.71	M72.2
13	Muscloskeletal	MS_722.2	Pseudosarcomatous fibromatosis [Nodular fasciitis]*	1	0	1	-	M72.4
13	Muscloskeletal	MS_722.3	Necrotizing fasciitis	0	1	1	728.86	M72.6
13	Muscloskeletal	MS_722.4	Palmar fascial fibromatosis [Dupuytren]	0	1	1	728.6	M72.0
13	Muscloskeletal	MS_723	Enthesopathy/Enthesitis/Tendinopathy	0	33	157	723.7 || 726 || 726.1 || 726.10 || 726.19 || 726.2 || 726.3 || 726.30 || 726.39 || 726.4 || 726.5 || 726.6 || 726.60 || 726.61 || 726.69 || 726.7 || 726.70 || 726.79 || 726.8 || 726.9 || 726.90 || 727 || 727.8 || 727.89 || 727.9	M67 || M67.8 || M67.80 || M67.81 || M67.811 || M67.812 || M67.813 || M67.814 || M67.819 || M67.82 || M67.821 || M67.822 || M67.823 || M67.824 || M67.829 || M67.83 || M67.831 || M67.832 || M67.833 || M67.834 || M67.839 || M67.84 || M67.841 || M67.842 || M67.843 || M67.844 || M67.849 || M67.85 || M67.851 || M67.852 || M67.853 || M67.854 || M67.859 || M67.86 || M67.861 || M67.862 || M67.863 || M67.864 || M67.869 || M67.87 || M67.871 || M67.872 || M67.873 || M67.874 || M67.879 || M67.88 || M67.89 || M67.9 || M67.90 || M67.91 || M67.911 || M67.912 || M67.919 || M67.92 || M67.921 || M67.922 || M67.929 || M67.93 || M67.931 || M67.932 || M67.939 || M67.94 || M67.941 || M67.942 || M67.949 || M67.95 || M67.951 || M67.952 || M67.959 || M67.96 || M67.961 || M67.962 || M67.969 || M67.97 || M67.971 || M67.972 || M67.979 || M67.98 || M67.99 || M76 || M76.8 || M76.89 || M76.891 || M76.892 || M76.899 || M76.9 || M77 || M77.2 || M77.20 || M77.21 || M77.22 || M77.5 || M77.50 || M77.51 || M77.52 || M77.8 || M77.9
13	Muscloskeletal	MS_723.1	Adhesive capsulitis of shoulder	0	1	4	726.0	M75.0 || M75.00 || M75.01 || M75.02
13	Muscloskeletal	MS_723.2	Rotator cuff tear or rupture	0	2	13	726.13 || 727.61	M75.1 || M75.10 || M75.100 || M75.101 || M75.102 || M75.11 || M75.110 || M75.111 || M75.112 || M75.12 || M75.120 || M75.121 || M75.122
13	Muscloskeletal	MS_723.3	Medial epicondylitis (Golfer's elbow)	0	1	4	726.31	M77.0 || M77.00 || M77.01 || M77.02
13	Muscloskeletal	MS_723.4	Lateral epicondylitis (Tennis elbow)	0	1	4	726.32	M77.1 || M77.10 || M77.11 || M77.12
13	Muscloskeletal	MS_723.5	Tendinitis	0	3	28	726.64	M76.0 || M76.00 || M76.01 || M76.02 || M76.1 || M76.10 || M76.11 || M76.12 || M76.5 || M76.50 || M76.51 || M76.52 || M76.7 || M76.70 || M76.71 || M76.72 || M76.81 || M76.811 || M76.812 || M76.819
13	Muscloskeletal	MS_723.51	Achilles tendinitis	0	1	4	726.71	M76.6 || M76.60 || M76.61 || M76.62
13	Muscloskeletal	MS_723.52	Posterior tibial tendinitis	0	1	4	726.72	M76.82 || M76.821 || M76.822 || M76.829
13	Muscloskeletal	MS_723.6	Impingement syndrome of shoulder*	1	0	4	-	M75.4 || M75.40 || M75.41 || M75.42
13	Muscloskeletal	MS_723.7	Iliotibial band syndrome*	1	0	4	-	M76.3 || M76.30 || M76.31 || M76.32
13	Muscloskeletal	MS_724	Other symptoms and disorders of the soft tissue	0	18	155	729 || 729.81 || 729.9 || 729.90 || 729.91 || 729.99	M70 || M70.8 || M70.80 || M70.81 || M70.811 || M70.812 || M70.819 || M70.82 || M70.821 || M70.822 || M70.829 || M70.83 || M70.831 || M70.832 || M70.839 || M70.84 || M70.841 || M70.842 || M70.849 || M70.85 || M70.851 || M70.852 || M70.859 || M70.86 || M70.861 || M70.862 || M70.869 || M70.87 || M70.871 || M70.872 || M70.879 || M70.88 || M70.89 || M70.9 || M70.90 || M70.91 || M70.911 || M70.912 || M70.919 || M70.92 || M70.921 || M70.922 || M70.929 || M70.93 || M70.931 || M70.932 || M70.939 || M70.94 || M70.941 || M70.942 || M70.949 || M70.95 || M70.951 || M70.952 || M70.959 || M70.96 || M70.961 || M70.962 || M70.969 || M70.97 || M70.971 || M70.972 || M70.979 || M70.98 || M70.99 || M75 || M75.8 || M75.80 || M75.81 || M75.82 || M75.9 || M75.90 || M75.91 || M75.92 || M77.4 || M77.40 || M77.41 || M77.42 || M79 || M79.8 || M79.89 || M79.9
13	Muscloskeletal	MS_724.1	Myalgia	0	1	6	729.1	M79.1 || M79.10 || M79.11 || M79.12 || M79.18 || M79.7
13	Muscloskeletal	MS_724.2	Hypertrophy of (infrapatellar) fat pad	0	1	1	729.31	M79.4
13	Muscloskeletal	MS_724.3	Nontraumatic hematoma of soft tissue	0	1	1	729.92	M79.81
13	Muscloskeletal	MS_724.4	Panniculitis	0	4	13	723.6 || 729.3 || 729.30 || 729.39	M35.6 || M54.0 || M54.00 || M54.01 || M54.02 || M54.03 || M54.04 || M54.05 || M54.06 || M54.07 || M54.08 || M54.09 || M79.3
13	Muscloskeletal	MS_724.5	Exostosis	0	5	52	376.42 || 380.81 || 526.81 || 726.91	H05.35 || H05.351 || H05.352 || H05.353 || H05.359 || H61.81 || H61.811 || H61.812 || H61.813 || H61.819 || M76.2 || M76.20 || M76.21 || M76.22
13	Muscloskeletal	MS_724.51	Calcaneal spur	0	1	4	726.73	M77.3 || M77.30 || M77.31 || M77.32
13	Muscloskeletal	MS_724.52	Osteophyte*	1	0	34	-	M25.7 || M25.70 || M25.71 || M25.711 || M25.712 || M25.719 || M25.72 || M25.721 || M25.722 || M25.729 || M25.73 || M25.731 || M25.732 || M25.739 || M25.74 || M25.741 || M25.742 || M25.749 || M25.75 || M25.751 || M25.752 || M25.759 || M25.76 || M25.761 || M25.762 || M25.769 || M25.77 || M25.771 || M25.772 || M25.773 || M25.774 || M25.775 || M25.776 || M25.78
13	Muscloskeletal	MS_725	Osteochondrosis	0	7	110	732.0 || 732.1 || 732.3 || 732.4 || 732.5 || 732.6 || 733	M91 || M91.0 || M91.1 || M91.10 || M91.11 || M91.12 || M91.2 || M91.20 || M91.21 || M91.22 || M91.3 || M91.30 || M91.31 || M91.32 || M91.4 || M91.40 || M91.41 || M91.42 || M91.8 || M91.80 || M91.81 || M91.82 || M91.9 || M91.90 || M91.91 || M91.92 || M92 || M92.0 || M92.00 || M92.01 || M92.02 || M92.1 || M92.10 || M92.11 || M92.12 || M92.2 || M92.20 || M92.201 || M92.202 || M92.209 || M92.21 || M92.211 || M92.212 || M92.219 || M92.22 || M92.221 || M92.222 || M92.229 || M92.29 || M92.291 || M92.292 || M92.299 || M92.3 || M92.30 || M92.31 || M92.32 || M92.4 || M92.40 || M92.41 || M92.42 || M92.5 || M92.50 || M92.501 || M92.502 || M92.503 || M92.509 || M92.51 || M92.511 || M92.512 || M92.513 || M92.519 || M92.52 || M92.521 || M92.522 || M92.523 || M92.529 || M92.6 || M92.60 || M92.61 || M92.62 || M92.7 || M92.70 || M92.71 || M92.72 || M92.8 || M92.9
13	Muscloskeletal	MS_725.1	Spinal osteochondrosis	1	0	24	-	M42 || M42.0 || M42.00 || M42.01 || M42.02 || M42.03 || M42.04 || M42.05 || M42.06 || M42.07 || M42.08 || M42.09 || M42.1 || M42.10 || M42.11 || M42.12 || M42.13 || M42.14 || M42.15 || M42.16 || M42.17 || M42.18 || M42.19 || M42.9
13	Muscloskeletal	MS_726	Osteoporosis and low bone density	0	10	463	-	-
13	Muscloskeletal	MS_726.1	Osteoporosis	0	6	356	733.0 || 733.00 || 733.01 || 733.02 || 733.03 || 733.09	M80 || M80.0 || M80.00 || M80.00XA || M80.00XD || M80.00XG || M80.00XK || M80.00XP || M80.00XS || M80.01 || M80.011 || M80.011A || M80.011D || M80.011G || M80.011K || M80.011P || M80.011S || M80.012 || M80.012A || M80.012D || M80.012G || M80.012K || M80.012P || M80.012S || M80.019 || M80.019A || M80.019D || M80.019G || M80.019K || M80.019P || M80.019S || M80.02 || M80.021 || M80.021A || M80.021D || M80.021G || M80.021K || M80.021P || M80.021S || M80.022 || M80.022A || M80.022D || M80.022G || M80.022K || M80.022P || M80.022S || M80.029 || M80.029A || M80.029D || M80.029G || M80.029K || M80.029P || M80.029S || M80.03 || M80.031 || M80.031A || M80.031D || M80.031G || M80.031K || M80.031P || M80.031S || M80.032 || M80.032A || M80.032D || M80.032G || M80.032K || M80.032P || M80.032S || M80.039 || M80.039A || M80.039D || M80.039G || M80.039K || M80.039P || M80.039S || M80.04 || M80.041 || M80.041A || M80.041D || M80.041G || M80.041K || M80.041P || M80.041S || M80.042 || M80.042A || M80.042D || M80.042G || M80.042K || M80.042P || M80.042S || M80.049 || M80.049A || M80.049D || M80.049G || M80.049K || M80.049P || M80.049S || M80.05 || M80.051 || M80.051A || M80.051D || M80.051G || M80.051K || M80.051P || M80.051S || M80.052 || M80.052A || M80.052D || M80.052G || M80.052K || M80.052P || M80.052S || M80.059 || M80.059A || M80.059D || M80.059G || M80.059K || M80.059P || M80.059S || M80.06 || M80.061 || M80.061A || M80.061D || M80.061G || M80.061K || M80.061P || M80.061S || M80.062 || M80.062A || M80.062D || M80.062G || M80.062K || M80.062P || M80.062S || M80.069 || M80.069A || M80.069D || M80.069G || M80.069K || M80.069P || M80.069S || M80.07 || M80.071 || M80.071A || M80.071D || M80.071G || M80.071K || M80.071P || M80.071S || M80.072 || M80.072A || M80.072D || M80.072G || M80.072K || M80.072P || M80.072S || M80.079 || M80.079A || M80.079D || M80.079G || M80.079K || M80.079P || M80.079S || M80.08 || M80.08XA || M80.08XD || M80.08XG || M80.08XK || M80.08XP || M80.08XS || M80.0AXA || M80.0AXD || M80.0AXG || M80.0AXK || M80.0AXP || M80.0AXS || M80.8 || M80.80 || M80.80XA || M80.80XD || M80.80XG || M80.80XK || M80.80XP || M80.80XS || M80.81 || M80.811 || M80.811A || M80.811D || M80.811G || M80.811K || M80.811P || M80.811S || M80.812 || M80.812A || M80.812D || M80.812G || M80.812K || M80.812P || M80.812S || M80.819 || M80.819A || M80.819D || M80.819G || M80.819K || M80.819P || M80.819S || M80.82 || M80.821 || M80.821A || M80.821D || M80.821G || M80.821K || M80.821P || M80.821S || M80.822 || M80.822A || M80.822D || M80.822G || M80.822K || M80.822P || M80.822S || M80.829 || M80.829A || M80.829D || M80.829G || M80.829K || M80.829P || M80.829S || M80.83 || M80.831 || M80.831A || M80.831D || M80.831G || M80.831K || M80.831P || M80.831S || M80.832 || M80.832A || M80.832D || M80.832G || M80.832K || M80.832P || M80.832S || M80.839 || M80.839A || M80.839D || M80.839G || M80.839K || M80.839P || M80.839S || M80.84 || M80.841 || M80.841A || M80.841D || M80.841G || M80.841K || M80.841P || M80.841S || M80.842 || M80.842A || M80.842D || M80.842G || M80.842K || M80.842P || M80.842S || M80.849 || M80.849A || M80.849D || M80.849G || M80.849K || M80.849P || M80.849S || M80.85 || M80.851 || M80.851A || M80.851D || M80.851G || M80.851K || M80.851P || M80.851S || M80.852 || M80.852A || M80.852D || M80.852G || M80.852K || M80.852P || M80.852S || M80.859 || M80.859A || M80.859D || M80.859G || M80.859K || M80.859P || M80.859S || M80.86 || M80.861 || M80.861A || M80.861D || M80.861G || M80.861K || M80.861P || M80.861S || M80.862 || M80.862A || M80.862D || M80.862G || M80.862K || M80.862P || M80.862S || M80.869 || M80.869A || M80.869D || M80.869G || M80.869K || M80.869P || M80.869S || M80.87 || M80.871 || M80.871A || M80.871D || M80.871G || M80.871K || M80.871P || M80.871S || M80.872 || M80.872A || M80.872D || M80.872G || M80.872K || M80.872P || M80.872S || M80.879 || M80.879A || M80.879D || M80.879G || M80.879K || M80.879P || M80.879S || M80.88 || M80.88XA || M80.88XD || M80.88XG || M80.88XK || M80.88XP || M80.88XS || M80.8A || M80.8AXA || M80.8AXD || M80.8AXG || M80.8AXK || M80.8AXP || M80.8AXS || M81 || M81.0 || M81.6 || M81.8 || Z87.310
13	Muscloskeletal	MS_726.5	Osteomalacia	0	3	11	268.0 || 268.1 || 268.2	E55.0 || E64.3 || M83 || M83.0 || M83.1 || M83.2 || M83.3 || M83.4 || M83.5 || M83.8 || M83.9
13	Muscloskeletal	MS_726.6	Osteolysis*	1	0	32	-	M89.5 || M89.50 || M89.51 || M89.511 || M89.512 || M89.519 || M89.52 || M89.521 || M89.522 || M89.529 || M89.53 || M89.531 || M89.532 || M89.539 || M89.54 || M89.541 || M89.542 || M89.549 || M89.55 || M89.551 || M89.552 || M89.559 || M89.56 || M89.561 || M89.562 || M89.569 || M89.57 || M89.571 || M89.572 || M89.579 || M89.58 || M89.59
13	Muscloskeletal	MS_726.7	Major osseous defects	0	1	32	731.3	M89.7 || M89.70 || M89.71 || M89.711 || M89.712 || M89.719 || M89.72 || M89.721 || M89.722 || M89.729 || M89.73 || M89.731 || M89.732 || M89.739 || M89.74 || M89.741 || M89.742 || M89.749 || M89.75 || M89.751 || M89.752 || M89.759 || M89.76 || M89.761 || M89.762 || M89.769 || M89.77 || M89.771 || M89.772 || M89.779 || M89.78 || M89.79
13	Muscloskeletal	MS_726.8	Skeletal fluorosis*	1	0	32	-	M85.1 || M85.10 || M85.11 || M85.111 || M85.112 || M85.119 || M85.12 || M85.121 || M85.122 || M85.129 || M85.13 || M85.131 || M85.132 || M85.139 || M85.14 || M85.141 || M85.142 || M85.149 || M85.15 || M85.151 || M85.152 || M85.159 || M85.16 || M85.161 || M85.162 || M85.169 || M85.17 || M85.171 || M85.172 || M85.179 || M85.18 || M85.19
13	Muscloskeletal	MS_727	Other disorders of bone	0	34	736	730.7 || 730.70 || 730.71 || 730.72 || 730.73 || 730.74 || 730.75 || 730.76 || 730.77 || 730.78 || 730.79 || 733.9 || 733.90 || 733.99	M84 || M84.8 || M84.80 || M84.81 || M84.811 || M84.812 || M84.819 || M84.82 || M84.821 || M84.822 || M84.829 || M84.83 || M84.831 || M84.832 || M84.833 || M84.834 || M84.839 || M84.84 || M84.841 || M84.842 || M84.849 || M84.85 || M84.851 || M84.852 || M84.859 || M84.86 || M84.861 || M84.862 || M84.863 || M84.864 || M84.869 || M84.87 || M84.871 || M84.872 || M84.879 || M84.88 || M84.9 || M85 || M85.8 || M85.80 || M85.81 || M85.811 || M85.812 || M85.819 || M85.82 || M85.821 || M85.822 || M85.829 || M85.83 || M85.831 || M85.832 || M85.839 || M85.84 || M85.841 || M85.842 || M85.849 || M85.85 || M85.851 || M85.852 || M85.859 || M85.86 || M85.861 || M85.862 || M85.869 || M85.87 || M85.871 || M85.872 || M85.879 || M85.88 || M85.89 || M85.9 || M89 || M89.6 || M89.60 || M89.61 || M89.611 || M89.612 || M89.619 || M89.62 || M89.621 || M89.622 || M89.629 || M89.63 || M89.631 || M89.632 || M89.639 || M89.64 || M89.641 || M89.642 || M89.649 || M89.65 || M89.651 || M89.652 || M89.659 || M89.66 || M89.661 || M89.662 || M89.669 || M89.67 || M89.671 || M89.672 || M89.679 || M89.68 || M89.69 || M89.8 || M89.8X || M89.8X0 || M89.8X1 || M89.8X2 || M89.8X3 || M89.8X4 || M89.8X5 || M89.8X6 || M89.8X7 || M89.8X8 || M89.8X9 || M89.9 || M90 || M90.8 || M90.80 || M90.81 || M90.811 || M90.812 || M90.819 || M90.82 || M90.821 || M90.822 || M90.829 || M90.83 || M90.831 || M90.832 || M90.839 || M90.84 || M90.841 || M90.842 || M90.849 || M90.85 || M90.851 || M90.852 || M90.859 || M90.86 || M90.861 || M90.862 || M90.869 || M90.87 || M90.871 || M90.872 || M90.879 || M90.88 || M90.89
13	Muscloskeletal	MS_727.1	Osteonecrosis	0	8	291	733.4 || 733.40 || 733.41 || 733.42 || 733.43 || 733.44 || 733.45 || 733.49	M87 || M87.0 || M87.00 || M87.01 || M87.011 || M87.012 || M87.019 || M87.02 || M87.021 || M87.022 || M87.029 || M87.03 || M87.031 || M87.032 || M87.033 || M87.034 || M87.035 || M87.036 || M87.037 || M87.038 || M87.039 || M87.04 || M87.041 || M87.042 || M87.043 || M87.044 || M87.045 || M87.046 || M87.05 || M87.050 || M87.051 || M87.052 || M87.059 || M87.06 || M87.061 || M87.062 || M87.063 || M87.064 || M87.065 || M87.066 || M87.07 || M87.071 || M87.072 || M87.073 || M87.074 || M87.075 || M87.076 || M87.077 || M87.078 || M87.079 || M87.08 || M87.09 || M87.1 || M87.10 || M87.11 || M87.111 || M87.112 || M87.119 || M87.12 || M87.121 || M87.122 || M87.129 || M87.13 || M87.131 || M87.132 || M87.133 || M87.134 || M87.135 || M87.136 || M87.137 || M87.138 || M87.139 || M87.14 || M87.141 || M87.142 || M87.143 || M87.144 || M87.145 || M87.146 || M87.15 || M87.150 || M87.151 || M87.152 || M87.159 || M87.16 || M87.161 || M87.162 || M87.163 || M87.164 || M87.165 || M87.166 || M87.17 || M87.171 || M87.172 || M87.173 || M87.174 || M87.175 || M87.176 || M87.177 || M87.178 || M87.179 || M87.18 || M87.180 || M87.188 || M87.19 || M87.2 || M87.20 || M87.21 || M87.211 || M87.212 || M87.219 || M87.22 || M87.221 || M87.222 || M87.229 || M87.23 || M87.231 || M87.232 || M87.233 || M87.234 || M87.235 || M87.236 || M87.237 || M87.238 || M87.239 || M87.24 || M87.241 || M87.242 || M87.243 || M87.244 || M87.245 || M87.246 || M87.25 || M87.250 || M87.251 || M87.252 || M87.256 || M87.26 || M87.261 || M87.262 || M87.263 || M87.264 || M87.265 || M87.266 || M87.27 || M87.271 || M87.272 || M87.273 || M87.274 || M87.275 || M87.276 || M87.277 || M87.278 || M87.279 || M87.28 || M87.29 || M87.3 || M87.30 || M87.31 || M87.311 || M87.312 || M87.319 || M87.32 || M87.321 || M87.322 || M87.329 || M87.33 || M87.331 || M87.332 || M87.333 || M87.334 || M87.335 || M87.336 || M87.337 || M87.338 || M87.339 || M87.34 || M87.341 || M87.342 || M87.343 || M87.344 || M87.345 || M87.346 || M87.35 || M87.350 || M87.351 || M87.352 || M87.353 || M87.36 || M87.361 || M87.362 || M87.363 || M87.364 || M87.365 || M87.366 || M87.37 || M87.371 || M87.372 || M87.373 || M87.374 || M87.375 || M87.376 || M87.377 || M87.378 || M87.379 || M87.38 || M87.39 || M87.8 || M87.80 || M87.81 || M87.811 || M87.812 || M87.819 || M87.82 || M87.821 || M87.822 || M87.829 || M87.83 || M87.831 || M87.832 || M87.833 || M87.834 || M87.835 || M87.836 || M87.837 || M87.838 || M87.839 || M87.84 || M87.841 || M87.842 || M87.843 || M87.844 || M87.845 || M87.849 || M87.85 || M87.850 || M87.851 || M87.852 || M87.859 || M87.86 || M87.861 || M87.862 || M87.863 || M87.864 || M87.865 || M87.869 || M87.87 || M87.871 || M87.872 || M87.873 || M87.874 || M87.875 || M87.876 || M87.877 || M87.878 || M87.879 || M87.88 || M87.89 || M87.9 || M90.5 || M90.50 || M90.51 || M90.511 || M90.512 || M90.519 || M90.52 || M90.521 || M90.522 || M90.529 || M90.53 || M90.531 || M90.532 || M90.539 || M90.54 || M90.541 || M90.542 || M90.549 || M90.55 || M90.551 || M90.552 || M90.559 || M90.56 || M90.561 || M90.562 || M90.569 || M90.57 || M90.571 || M90.572 || M90.579 || M90.58 || M90.59
13	Muscloskeletal	MS_727.2	Hypertrophic osteoarthropathy [Hypertrophic pulmonary osteoarthropathy]	0	1	32	731.2	M89.4 || M89.40 || M89.41 || M89.411 || M89.412 || M89.419 || M89.42 || M89.421 || M89.422 || M89.429 || M89.43 || M89.431 || M89.432 || M89.439 || M89.44 || M89.441 || M89.442 || M89.449 || M89.45 || M89.451 || M89.452 || M89.459 || M89.46 || M89.461 || M89.462 || M89.469 || M89.47 || M89.471 || M89.472 || M89.479 || M89.48 || M89.49
13	Muscloskeletal	MS_727.3	Osteitis deformans [Paget's disease of bone]	0	4	67	731 || 731.0 || 731.1 || 731.8	M88 || M88.0 || M88.1 || M88.8 || M88.81 || M88.811 || M88.812 || M88.819 || M88.82 || M88.821 || M88.822 || M88.829 || M88.83 || M88.831 || M88.832 || M88.839 || M88.84 || M88.841 || M88.842 || M88.849 || M88.85 || M88.851 || M88.852 || M88.859 || M88.86 || M88.861 || M88.862 || M88.869 || M88.87 || M88.871 || M88.872 || M88.879 || M88.88 || M88.89 || M88.9 || M90.6 || M90.60 || M90.61 || M90.611 || M90.612 || M90.619 || M90.62 || M90.621 || M90.622 || M90.629 || M90.63 || M90.631 || M90.632 || M90.639 || M90.64 || M90.641 || M90.642 || M90.649 || M90.65 || M90.651 || M90.652 || M90.659 || M90.66 || M90.661 || M90.662 || M90.669 || M90.67 || M90.671 || M90.672 || M90.679 || M90.68 || M90.69
13	Muscloskeletal	MS_727.4	Hyperostosis of skull	0	1	1	733.3	M85.2
13	Muscloskeletal	MS_727.5	Cyst of bone	0	5	127	733.2 || 733.20 || 733.21 || 733.22 || 733.29	M85.0 || M85.00 || M85.01 || M85.011 || M85.012 || M85.019 || M85.02 || M85.021 || M85.022 || M85.029 || M85.03 || M85.031 || M85.032 || M85.039 || M85.04 || M85.041 || M85.042 || M85.049 || M85.05 || M85.051 || M85.052 || M85.059 || M85.06 || M85.061 || M85.062 || M85.069 || M85.07 || M85.071 || M85.072 || M85.079 || M85.08 || M85.09 || M85.4 || M85.40 || M85.41 || M85.411 || M85.412 || M85.419 || M85.42 || M85.421 || M85.422 || M85.429 || M85.43 || M85.431 || M85.432 || M85.439 || M85.44 || M85.441 || M85.442 || M85.449 || M85.45 || M85.451 || M85.452 || M85.459 || M85.46 || M85.461 || M85.462 || M85.469 || M85.47 || M85.471 || M85.472 || M85.479 || M85.48 || M85.5 || M85.50 || M85.51 || M85.511 || M85.512 || M85.519 || M85.52 || M85.521 || M85.522 || M85.529 || M85.53 || M85.531 || M85.532 || M85.539 || M85.54 || M85.541 || M85.542 || M85.549 || M85.55 || M85.551 || M85.552 || M85.559 || M85.56 || M85.561 || M85.562 || M85.569 || M85.57 || M85.571 || M85.572 || M85.579 || M85.58 || M85.59 || M85.6 || M85.60 || M85.61 || M85.611 || M85.612 || M85.619 || M85.62 || M85.621 || M85.622 || M85.629 || M85.63 || M85.631 || M85.632 || M85.639 || M85.64 || M85.641 || M85.642 || M85.649 || M85.65 || M85.651 || M85.652 || M85.659 || M85.66 || M85.661 || M85.662 || M85.669 || M85.67 || M85.671 || M85.672 || M85.679 || M85.68 || M85.69
13	Muscloskeletal	MS_727.6	Hypertrophy of bone*	1	0	36	-	M89.3 || M89.30 || M89.31 || M89.311 || M89.312 || M89.319 || M89.32 || M89.321 || M89.322 || M89.329 || M89.33 || M89.331 || M89.332 || M89.333 || M89.334 || M89.339 || M89.34 || M89.341 || M89.342 || M89.349 || M89.35 || M89.351 || M89.352 || M89.359 || M89.36 || M89.361 || M89.362 || M89.363 || M89.364 || M89.369 || M89.37 || M89.371 || M89.372 || M89.379 || M89.38 || M89.39
13	Muscloskeletal	MS_727.7	Osteitis condensans	0	1	32	733.5	M85.3 || M85.30 || M85.31 || M85.311 || M85.312 || M85.319 || M85.32 || M85.321 || M85.322 || M85.329 || M85.33 || M85.331 || M85.332 || M85.339 || M85.34 || M85.341 || M85.342 || M85.349 || M85.35 || M85.351 || M85.352 || M85.359 || M85.36 || M85.361 || M85.362 || M85.369 || M85.37 || M85.371 || M85.372 || M85.379 || M85.38 || M85.39
13	Muscloskeletal	MS_728	Chondropathies	0	8	190	732 || 732.8 || 732.9	M93 || M93.8 || M93.80 || M93.81 || M93.811 || M93.812 || M93.819 || M93.82 || M93.821 || M93.822 || M93.829 || M93.83 || M93.831 || M93.832 || M93.839 || M93.84 || M93.841 || M93.842 || M93.849 || M93.85 || M93.851 || M93.852 || M93.859 || M93.86 || M93.861 || M93.862 || M93.869 || M93.87 || M93.871 || M93.872 || M93.879 || M93.88 || M93.89 || M93.9 || M93.90 || M93.91 || M93.911 || M93.912 || M93.919 || M93.92 || M93.921 || M93.922 || M93.929 || M93.93 || M93.931 || M93.932 || M93.939 || M93.94 || M93.941 || M93.942 || M93.949 || M93.95 || M93.951 || M93.952 || M93.959 || M93.96 || M93.961 || M93.962 || M93.969 || M93.97 || M93.971 || M93.972 || M93.979 || M93.98 || M93.99 || M94 || M94.8 || M94.8X || M94.8X0 || M94.8X1 || M94.8X2 || M94.8X3 || M94.8X4 || M94.8X5 || M94.8X6 || M94.8X7 || M94.8X8 || M94.8X9 || M94.9
13	Muscloskeletal	MS_728.1	Chondromalacia	0	2	36	717.7 || 733.92	M22.4 || M22.40 || M22.41 || M22.42 || M94.2 || M94.20 || M94.21 || M94.211 || M94.212 || M94.219 || M94.22 || M94.221 || M94.222 || M94.229 || M94.23 || M94.231 || M94.232 || M94.239 || M94.24 || M94.241 || M94.242 || M94.249 || M94.25 || M94.251 || M94.252 || M94.259 || M94.26 || M94.261 || M94.262 || M94.269 || M94.27 || M94.271 || M94.272 || M94.279 || M94.28 || M94.29
13	Muscloskeletal	MS_728.2	Osteochondritis dissecans	0	1	32	732.7	M93.2 || M93.20 || M93.21 || M93.211 || M93.212 || M93.219 || M93.22 || M93.221 || M93.222 || M93.229 || M93.23 || M93.231 || M93.232 || M93.239 || M93.24 || M93.241 || M93.242 || M93.249 || M93.25 || M93.251 || M93.252 || M93.259 || M93.26 || M93.261 || M93.262 || M93.269 || M93.27 || M93.271 || M93.272 || M93.279 || M93.28 || M93.29
13	Muscloskeletal	MS_728.3	Costochondritis [Tietze's disease]	0	1	1	733.6	M94.0
13	Muscloskeletal	MS_728.4	Nontraumatic slipped upper femoral epiphysis	0	1	35	732.2	M93.0 || M93.00 || M93.001 || M93.002 || M93.003 || M93.004 || M93.01 || M93.011 || M93.012 || M93.013 || M93.014 || M93.02 || M93.021 || M93.022 || M93.023 || M93.024 || M93.03 || M93.031 || M93.032 || M93.033 || M93.05 || M93.051 || M93.052 || M93.053 || M93.054 || M93.06 || M93.061 || M93.062 || M93.063 || M93.064 || M93.07 || M93.071 || M93.072 || M93.073 || M93.074
13	Muscloskeletal	MS_728.6	Chondrolysis*	1	0	5	-	M94.3 || M94.35 || M94.351 || M94.352 || M94.359
13	Muscloskeletal	MS_728.7	Relapsing polychondritis*	1	0	1	-	M94.1
13	Muscloskeletal	MS_728.8	Kienböck's disease of adults*	1	0	1	-	M93.1
13	Muscloskeletal	MS_729	Other acquired musculoskeletal deformity	0	13	12	738 || 738.0 || 738.1 || 738.10 || 738.11 || 738.12 || 738.19 || 738.2 || 738.3 || 738.6 || 738.7 || 738.8 || 738.9	M95 || M95.0 || M95.1 || M95.10 || M95.11 || M95.12 || M95.2 || M95.3 || M95.4 || M95.5 || M95.8 || M95.9
13	Muscloskeletal	MS_730	Other disorders and symptoms of the musculoskeletal system	0	15	40	729.8 || 729.89 || 738.5	M99 || M99.1 || M99.10 || M99.11 || M99.12 || M99.13 || M99.14 || M99.15 || M99.16 || M99.17 || M99.18 || M99.19 || M99.8 || M99.80 || M99.81 || M99.82 || M99.83 || M99.84 || M99.85 || M99.86 || M99.87 || M99.88 || M99.89 || M99.9 || R29.89 || R29.898 || R29.91
13	Muscloskeletal	MS_730.1	Segmental and somatic dysfunction	0	11	11	739 || 739.0 || 739.1 || 739.2 || 739.3 || 739.4 || 739.5 || 739.6 || 739.7 || 739.8 || 739.9	M99.0 || M99.00 || M99.01 || M99.02 || M99.03 || M99.04 || M99.05 || M99.06 || M99.07 || M99.08 || M99.09
13	Muscloskeletal	MS_730.3	Immobility syndrome (paraplegic)*	1	0	1	-	M62.3
13	Muscloskeletal	MS_730.4	Loss of height	0	1	1	781.91	R29.890
13	Muscloskeletal	MS_732	Nonspecific abnormal findings on radiological and other examination of musculoskeletal system	0	1	2	793.7	R93.6 || R93.7
13	Muscloskeletal	MS_733	Dentofacial anomalies, including malocclusion	0	62	63	524 || 524.75 || 524.76 || 524.79 || 524.8 || 524.81 || 524.82 || 524.89 || 524.9	M26 || M26.8 || M26.81 || M26.82 || M26.89 || M26.9
13	Muscloskeletal	MS_733.1	Major anomalies of jaw size	0	16	17	524.0 || 524.00 || 524.07 || 524.09 || 524.7 || 524.70	M26.0 || M26.00 || M26.07 || M26.09 || M26.7 || M26.70 || M26.79
13	Muscloskeletal	MS_733.11	Hyperplasia of jaw	0	5	5	-	M26.71
13	Muscloskeletal	MS_733.111	Maxillary hyperplasia	0	2	1	524.01 || 524.71	M26.01
13	Muscloskeletal	MS_733.112	Mandibular hyperplasia	0	2	2	524.02 || 524.72	M26.03 || M26.72
13	Muscloskeletal	MS_733.113	Macrogenia	0	1	1	524.05	M26.05
13	Muscloskeletal	MS_733.12	Hypoplasia of jaw	0	5	5	-	M26.73
13	Muscloskeletal	MS_733.121	Maxillary hypoplasia	0	2	1	524.03 || 524.73	M26.02
13	Muscloskeletal	MS_733.122	Mandibular hypoplasia	0	2	2	524.04 || 524.74	M26.04 || M26.74
13	Muscloskeletal	MS_733.123	Microgenia	0	1	1	524.06	M26.06
13	Muscloskeletal	MS_733.2	Anomalies of dental arch relationship	0	12	15	524.2 || 524.20 || 524.21 || 524.22 || 524.23 || 524.24 || 524.25 || 524.26 || 524.27 || 524.28 || 524.29 || 524.4	M26.2 || M26.20 || M26.21 || M26.211 || M26.212 || M26.213 || M26.219 || M26.22 || M26.220 || M26.221 || M26.23 || M26.24 || M26.25 || M26.29 || M26.4
13	Muscloskeletal	MS_733.3	Anomalies of tooth position	0	10	10	524.3 || 524.30 || 524.32 || 524.33 || 524.34 || 524.35 || 524.36 || 524.37 || 524.39	M26.3 || M26.30 || M26.32 || M26.33 || M26.34 || M26.35 || M26.36 || M26.37 || M26.39
13	Muscloskeletal	MS_733.31	Crowding of teeth	0	1	1	524.31	M26.31
13	Muscloskeletal	MS_733.4	Dentofacial functional abnormalities	0	10	10	524.5 || 524.50 || 524.51 || 524.53 || 524.54 || 524.55 || 524.56 || 524.57 || 524.59	M26.5 || M26.50 || M26.51 || M26.53 || M26.54 || M26.55 || M26.56 || M26.57 || M26.59
13	Muscloskeletal	MS_733.41	Limited mandibular range of motion	0	1	1	524.52	M26.52
13	Muscloskeletal	MS_733.7	Anomalies of jaw-cranial base relationship	0	5	5	524.1 || 524.10 || 524.11 || 524.12 || 524.19	M26.1 || M26.10 || M26.11 || M26.12 || M26.19
13	Muscloskeletal	MS_734	Diseases of the jaws	0	15	39	526 || 526.81 || 526.89 || 526.9	M27 || M27.0 || M27.8 || M27.9
13	Muscloskeletal	MS_734.4	Alveolitis of jaw	0	1	1	526.5	M27.3
13	Muscloskeletal	MS_734.5	Inflammatory conditions of jaw	0	1	1	526.4	M27.2
13	Muscloskeletal	MS_734.6	Temporomandibular joint disorders	0	7	32	524.6 || 524.60 || 524.64 || 524.69	M26.6 || M26.60 || M26.601 || M26.602 || M26.603 || M26.609 || M26.64 || M26.641 || M26.642 || M26.643 || M26.649 || M26.65 || M26.651 || M26.652 || M26.653 || M26.659 || M26.69
13	Muscloskeletal	MS_734.61	Adhesions and ankylosis of temporomandibular joint	0	1	5	524.61	M26.61 || M26.611 || M26.612 || M26.613 || M26.619
13	Muscloskeletal	MS_734.62	Arthralgia of temporomandibular joint	0	1	5	524.62	M26.62 || M26.621 || M26.622 || M26.623 || M26.629
13	Muscloskeletal	MS_734.63	Temporomandibular joint disorders articular disc disorder (reducing or non-reducing)	0	1	5	524.63	M26.63 || M26.631 || M26.632 || M26.633 || M26.639
13	Muscloskeletal	MS_734.9	Jaw pain	0	2	1	526.8 || 784.92	R68.84
13	Muscloskeletal	MS_740	Dislocation	0	190	2394	718.2 || 718.20 || 718.21 || 718.22 || 718.23 || 718.24 || 718.25 || 718.26 || 718.27 || 718.28 || 718.29 || 718.3 || 718.30 || 718.31 || 718.32 || 718.33 || 718.34 || 718.35 || 718.36 || 718.37 || 718.38 || 718.39 || 718.7 || 718.70 || 718.71 || 718.72 || 718.73 || 718.74 || 718.75 || 718.76 || 718.77 || 718.78 || 718.79 || 754.41 || 839 || 839.6 || 839.69 || 839.7 || 839.79 || 839.9 || 905.6	M22.0 || M22.00 || M22.01 || M22.02 || M24.3 || M24.30 || M24.31 || M24.311 || M24.312 || M24.319 || M24.32 || M24.321 || M24.322 || M24.329 || M24.33 || M24.331 || M24.332 || M24.339 || M24.34 || M24.341 || M24.342 || M24.349 || M24.35 || M24.351 || M24.352 || M24.359 || M24.36 || M24.361 || M24.362 || M24.369 || M24.37 || M24.371 || M24.372 || M24.373 || M24.374 || M24.375 || M24.376 || M24.39 || M24.4 || M24.40 || M24.41 || M24.411 || M24.412 || M24.419 || M24.42 || M24.421 || M24.422 || M24.429 || M24.43 || M24.431 || M24.432 || M24.439 || M24.44 || M24.441 || M24.442 || M24.443 || M24.444 || M24.445 || M24.446 || M24.45 || M24.451 || M24.452 || M24.459 || M24.46 || M24.461 || M24.462 || M24.469 || M24.47 || M24.471 || M24.472 || M24.473 || M24.474 || M24.475 || M24.476 || M24.477 || M24.478 || M24.479 || M24.49 || M43.3 || M43.4 || M43.5 || M43.5X || M43.5X2 || M43.5X3 || M43.5X4 || M43.5X5 || M43.5X6 || M43.5X7 || M43.5X8 || M43.5X9 || S03 || S03.1 || S03.1XXA || S03.1XXD || S03.1XXS || S13 || S23 || S23.2 || S23.20 || S23.20XA || S23.20XD || S23.20XS || S23.29 || S23.29XA || S23.29XD || S23.29XS || S33 || S43 || S53 || S63 || S73 || S83 || S93
13	Muscloskeletal	MS_740.1	Dislocation of jaw	0	3	20	830 || 830.0 || 830.1	S03.0 || S03.00 || S03.00XA || S03.00XD || S03.00XS || S03.01 || S03.01XA || S03.01XD || S03.01XS || S03.02 || S03.02XA || S03.02XD || S03.02XS || S03.03 || S03.03XA || S03.03XD || S03.03XS || S03.0XXA || S03.0XXD || S03.0XXS
13	Muscloskeletal	MS_740.2	Dislocation of shoulder	0	15	357	831 || 831.0 || 831.00 || 831.01 || 831.02 || 831.03 || 831.04 || 831.09 || 831.1 || 831.10 || 831.11 || 831.12 || 831.13 || 831.14 || 831.19	S43.0 || S43.00 || S43.001 || S43.001A || S43.001D || S43.001S || S43.002 || S43.002A || S43.002D || S43.002S || S43.003 || S43.003A || S43.003D || S43.003S || S43.004 || S43.004A || S43.004D || S43.004S || S43.005 || S43.005A || S43.005D || S43.005S || S43.006 || S43.006A || S43.006D || S43.006S || S43.01 || S43.011 || S43.011A || S43.011D || S43.011S || S43.012 || S43.012A || S43.012D || S43.012S || S43.013 || S43.013A || S43.013D || S43.013S || S43.014 || S43.014A || S43.014D || S43.014S || S43.015 || S43.015A || S43.015D || S43.015S || S43.016 || S43.016A || S43.016D || S43.016S || S43.02 || S43.021 || S43.021A || S43.021D || S43.021S || S43.022 || S43.022A || S43.022D || S43.022S || S43.023 || S43.023A || S43.023D || S43.023S || S43.024 || S43.024A || S43.024D || S43.024S || S43.025 || S43.025A || S43.025D || S43.025S || S43.026 || S43.026A || S43.026D || S43.026S || S43.03 || S43.031 || S43.031A || S43.031D || S43.031S || S43.032 || S43.032A || S43.032D || S43.032S || S43.033 || S43.033A || S43.033D || S43.033S || S43.034 || S43.034A || S43.034D || S43.034S || S43.035 || S43.035A || S43.035D || S43.035S || S43.036 || S43.036A || S43.036D || S43.036S || S43.08 || S43.081 || S43.081A || S43.081D || S43.081S || S43.082 || S43.082A || S43.082D || S43.082S || S43.083 || S43.083A || S43.083D || S43.083S || S43.084 || S43.084A || S43.084D || S43.084S || S43.085 || S43.085A || S43.085D || S43.085S || S43.086 || S43.086A || S43.086D || S43.086S || S43.1 || S43.10 || S43.101 || S43.101A || S43.101D || S43.101S || S43.102 || S43.102A || S43.102D || S43.102S || S43.109 || S43.109A || S43.109D || S43.109S || S43.11 || S43.111 || S43.111A || S43.111D || S43.111S || S43.112 || S43.112A || S43.112D || S43.112S || S43.119 || S43.119A || S43.119D || S43.119S || S43.12 || S43.121 || S43.121A || S43.121D || S43.121S || S43.122 || S43.122A || S43.122D || S43.122S || S43.129 || S43.129A || S43.129D || S43.129S || S43.13 || S43.131 || S43.131A || S43.131D || S43.131S || S43.132 || S43.132A || S43.132D || S43.132S || S43.139 || S43.139A || S43.139D || S43.139S || S43.14 || S43.141 || S43.141A || S43.141D || S43.141S || S43.142 || S43.142A || S43.142D || S43.142S || S43.149 || S43.149A || S43.149D || S43.149S || S43.15 || S43.151 || S43.151A || S43.151D || S43.151S || S43.152 || S43.152A || S43.152D || S43.152S || S43.159 || S43.159A || S43.159D || S43.159S || S43.2 || S43.20 || S43.201 || S43.201A || S43.201D || S43.201S || S43.202 || S43.202A || S43.202D || S43.202S || S43.203 || S43.203A || S43.203D || S43.203S || S43.204 || S43.204A || S43.204D || S43.204S || S43.205 || S43.205A || S43.205D || S43.205S || S43.206 || S43.206A || S43.206D || S43.206S || S43.21 || S43.211 || S43.211A || S43.211D || S43.211S || S43.212 || S43.212A || S43.212D || S43.212S || S43.213 || S43.213A || S43.213D || S43.213S || S43.214 || S43.214A || S43.214D || S43.214S || S43.215 || S43.215A || S43.215D || S43.215S || S43.216 || S43.216A || S43.216D || S43.216S || S43.22 || S43.221 || S43.221A || S43.221D || S43.221S || S43.222 || S43.222A || S43.222D || S43.222S || S43.223 || S43.223A || S43.223D || S43.223S || S43.224 || S43.224A || S43.224D || S43.224S || S43.225 || S43.225A || S43.225D || S43.225S || S43.226 || S43.226A || S43.226D || S43.226S || S43.3 || S43.30 || S43.301 || S43.301A || S43.301D || S43.301S || S43.302 || S43.302A || S43.302D || S43.302S || S43.303 || S43.303A || S43.303D || S43.303S || S43.304 || S43.304A || S43.304D || S43.304S || S43.305 || S43.305A || S43.305D || S43.305S || S43.306 || S43.306A || S43.306D || S43.306S || S43.31 || S43.311 || S43.311A || S43.311D || S43.311S || S43.312 || S43.312A || S43.312D || S43.312S || S43.313 || S43.313A || S43.313D || S43.313S || S43.314 || S43.314A || S43.314D || S43.314S || S43.315 || S43.315A || S43.315D || S43.315S || S43.316 || S43.316A || S43.316D || S43.316S || S43.39 || S43.391 || S43.391A || S43.391D || S43.391S || S43.392 || S43.392A || S43.392D || S43.392S || S43.393 || S43.393A || S43.393D || S43.393S || S43.394 || S43.394A || S43.394D || S43.394S || S43.395 || S43.395A || S43.395D || S43.395S || S43.396 || S43.396A || S43.396D || S43.396S
13	Muscloskeletal	MS_740.3	Dislocation of elbow	0	16	265	832 || 832.0 || 832.00 || 832.01 || 832.02 || 832.03 || 832.04 || 832.09 || 832.1 || 832.10 || 832.11 || 832.12 || 832.13 || 832.14 || 832.19 || 832.2	S53.0 || S53.00 || S53.001 || S53.001A || S53.001D || S53.001S || S53.002 || S53.002A || S53.002D || S53.002S || S53.003 || S53.003A || S53.003D || S53.003S || S53.004 || S53.004A || S53.004D || S53.004S || S53.005 || S53.005A || S53.005D || S53.005S || S53.006 || S53.006A || S53.006D || S53.006S || S53.01 || S53.011 || S53.011A || S53.011D || S53.011S || S53.012 || S53.012A || S53.012D || S53.012S || S53.013 || S53.013A || S53.013D || S53.013S || S53.014 || S53.014A || S53.014D || S53.014S || S53.015 || S53.015A || S53.015D || S53.015S || S53.016 || S53.016A || S53.016D || S53.016S || S53.02 || S53.021 || S53.021A || S53.021D || S53.021S || S53.022 || S53.022A || S53.022D || S53.022S || S53.023 || S53.023A || S53.023D || S53.023S || S53.024 || S53.024A || S53.024D || S53.024S || S53.025 || S53.025A || S53.025D || S53.025S || S53.026 || S53.026A || S53.026D || S53.026S || S53.03 || S53.031 || S53.031A || S53.031D || S53.031S || S53.032 || S53.032A || S53.032D || S53.032S || S53.033 || S53.033A || S53.033D || S53.033S || S53.09 || S53.091 || S53.091A || S53.091D || S53.091S || S53.092 || S53.092A || S53.092D || S53.092S || S53.093 || S53.093A || S53.093D || S53.093S || S53.094 || S53.094A || S53.094D || S53.094S || S53.095 || S53.095A || S53.095D || S53.095S || S53.096 || S53.096A || S53.096D || S53.096S || S53.1 || S53.10 || S53.101 || S53.101A || S53.101D || S53.101S || S53.102 || S53.102A || S53.102D || S53.102S || S53.103 || S53.103A || S53.103D || S53.103S || S53.104 || S53.104A || S53.104D || S53.104S || S53.105 || S53.105A || S53.105D || S53.105S || S53.106 || S53.106A || S53.106D || S53.106S || S53.11 || S53.111 || S53.111A || S53.111D || S53.111S || S53.112 || S53.112A || S53.112D || S53.112S || S53.113 || S53.113A || S53.113D || S53.113S || S53.114 || S53.114A || S53.114D || S53.114S || S53.115 || S53.115A || S53.115D || S53.115S || S53.116 || S53.116A || S53.116D || S53.116S || S53.12 || S53.121 || S53.121A || S53.121D || S53.121S || S53.122 || S53.122A || S53.122D || S53.122S || S53.123 || S53.123A || S53.123D || S53.123S || S53.124 || S53.124A || S53.124D || S53.124S || S53.125 || S53.125A || S53.125D || S53.125S || S53.126 || S53.126A || S53.126D || S53.126S || S53.13 || S53.131 || S53.131A || S53.131D || S53.131S || S53.132 || S53.132A || S53.132D || S53.132S || S53.133 || S53.133A || S53.133D || S53.133S || S53.134 || S53.134A || S53.134D || S53.134S || S53.135 || S53.135A || S53.135D || S53.135S || S53.136 || S53.136A || S53.136D || S53.136S || S53.14 || S53.141 || S53.141A || S53.141D || S53.141S || S53.142 || S53.142A || S53.142D || S53.142S || S53.143 || S53.143A || S53.143D || S53.143S || S53.144 || S53.144A || S53.144D || S53.144S || S53.145 || S53.145A || S53.145D || S53.145S || S53.146 || S53.146A || S53.146D || S53.146S || S53.19 || S53.191 || S53.191A || S53.191D || S53.191S || S53.192 || S53.192A || S53.192D || S53.192S || S53.193 || S53.193A || S53.193D || S53.193S || S53.194 || S53.194A || S53.194D || S53.194S || S53.195 || S53.195A || S53.195D || S53.195S || S53.196 || S53.196A || S53.196D || S53.196S
13	Muscloskeletal	MS_740.4	Dislocation of wrist and hand	0	19	226	833 || 833.0 || 833.00 || 833.01 || 833.02 || 833.03 || 833.04 || 833.05 || 833.09 || 833.1 || 833.10 || 833.11 || 833.12 || 833.13 || 833.14 || 833.15 || 833.19 || 839.61 || 839.71	S63.0 || S63.00 || S63.001 || S63.001A || S63.001D || S63.001S || S63.002 || S63.002A || S63.002D || S63.002S || S63.003 || S63.003A || S63.003D || S63.003S || S63.004 || S63.004A || S63.004D || S63.004S || S63.005 || S63.005A || S63.005D || S63.005S || S63.006 || S63.006A || S63.006D || S63.006S || S63.01 || S63.011 || S63.011A || S63.011D || S63.011S || S63.012 || S63.012A || S63.012D || S63.012S || S63.013 || S63.013A || S63.013D || S63.013S || S63.014 || S63.014A || S63.014D || S63.014S || S63.015 || S63.015A || S63.015D || S63.015S || S63.016 || S63.016A || S63.016D || S63.016S || S63.02 || S63.021 || S63.021A || S63.021D || S63.021S || S63.022 || S63.022A || S63.022D || S63.022S || S63.023 || S63.023A || S63.023D || S63.023S || S63.024 || S63.024A || S63.024D || S63.024S || S63.025 || S63.025A || S63.025D || S63.025S || S63.026 || S63.026A || S63.026D || S63.026S || S63.03 || S63.031 || S63.031A || S63.031D || S63.031S || S63.032 || S63.032A || S63.032D || S63.032S || S63.033 || S63.033A || S63.033D || S63.033S || S63.034 || S63.034A || S63.034D || S63.034S || S63.035 || S63.035A || S63.035D || S63.035S || S63.036 || S63.036A || S63.036D || S63.036S || S63.04 || S63.041 || S63.041A || S63.041D || S63.041S || S63.042 || S63.042A || S63.042D || S63.042S || S63.043 || S63.043A || S63.043D || S63.043S || S63.044 || S63.044A || S63.044D || S63.044S || S63.045 || S63.045A || S63.045D || S63.045S || S63.046 || S63.046A || S63.046D || S63.046S || S63.05 || S63.051 || S63.051A || S63.051D || S63.051S || S63.052 || S63.052A || S63.052D || S63.052S || S63.053 || S63.053A || S63.053D || S63.053S || S63.054 || S63.054A || S63.054D || S63.054S || S63.055 || S63.055A || S63.055D || S63.055S || S63.056 || S63.056A || S63.056D || S63.056S || S63.06 || S63.061 || S63.061A || S63.061D || S63.061S || S63.062 || S63.062A || S63.062D || S63.062S || S63.063 || S63.063A || S63.063D || S63.063S || S63.064 || S63.064A || S63.064D || S63.064S || S63.065 || S63.065A || S63.065D || S63.065S || S63.066 || S63.066A || S63.066D || S63.066S || S63.07 || S63.071 || S63.071A || S63.071D || S63.071S || S63.072 || S63.072A || S63.072D || S63.072S || S63.073 || S63.073A || S63.073D || S63.073S || S63.074 || S63.074A || S63.074D || S63.074S || S63.075 || S63.075A || S63.075D || S63.075S || S63.076 || S63.076A || S63.076D || S63.076S || S63.09 || S63.091 || S63.091A || S63.091D || S63.091S || S63.092 || S63.092A || S63.092D || S63.092S || S63.093 || S63.093A || S63.093D || S63.093S || S63.094 || S63.094A || S63.094D || S63.094S || S63.095 || S63.095A || S63.095D || S63.095S || S63.096 || S63.096A || S63.096D || S63.096S
13	Muscloskeletal	MS_740.5	Dislocation of finger	0	9	517	834 || 834.0 || 834.00 || 834.01 || 834.02 || 834.1 || 834.10 || 834.11 || 834.12	S63.1 || S63.10 || S63.101 || S63.101A || S63.101D || S63.101S || S63.102 || S63.102A || S63.102D || S63.102S || S63.103 || S63.103A || S63.103D || S63.103S || S63.104 || S63.104A || S63.104D || S63.104S || S63.105 || S63.105A || S63.105D || S63.105S || S63.106 || S63.106A || S63.106D || S63.106S || S63.11 || S63.111 || S63.111A || S63.111D || S63.111S || S63.112 || S63.112A || S63.112D || S63.112S || S63.113 || S63.113A || S63.113D || S63.113S || S63.114 || S63.114A || S63.114D || S63.114S || S63.115 || S63.115A || S63.115D || S63.115S || S63.116 || S63.116A || S63.116D || S63.116S || S63.12 || S63.121 || S63.121A || S63.121D || S63.121S || S63.122 || S63.122A || S63.122D || S63.122S || S63.123 || S63.123A || S63.123D || S63.123S || S63.124 || S63.124A || S63.124D || S63.124S || S63.125 || S63.125A || S63.125D || S63.125S || S63.126 || S63.126A || S63.126D || S63.126S || S63.13 || S63.131 || S63.131A || S63.131D || S63.131S || S63.132 || S63.132A || S63.132D || S63.132S || S63.133 || S63.133A || S63.133D || S63.133S || S63.134A || S63.134D || S63.134S || S63.135A || S63.135D || S63.135S || S63.136 || S63.136A || S63.136D || S63.136S || S63.141A || S63.141D || S63.142A || S63.144A || S63.144D || S63.145A || S63.145D || S63.2 || S63.20 || S63.200 || S63.200A || S63.200D || S63.200S || S63.201 || S63.201A || S63.201D || S63.201S || S63.202 || S63.202A || S63.202D || S63.202S || S63.203 || S63.203A || S63.203D || S63.203S || S63.204 || S63.204A || S63.204D || S63.204S || S63.205 || S63.205A || S63.205D || S63.205S || S63.206 || S63.206A || S63.206D || S63.206S || S63.207 || S63.207A || S63.207D || S63.207S || S63.208 || S63.208A || S63.208D || S63.208S || S63.209 || S63.209A || S63.209D || S63.209S || S63.21 || S63.210 || S63.210A || S63.210D || S63.210S || S63.211 || S63.211A || S63.211D || S63.211S || S63.212 || S63.212A || S63.212D || S63.212S || S63.213 || S63.213A || S63.213D || S63.213S || S63.214 || S63.214A || S63.214D || S63.214S || S63.215 || S63.215A || S63.215D || S63.215S || S63.216 || S63.216A || S63.216D || S63.216S || S63.217 || S63.217A || S63.217D || S63.217S || S63.218 || S63.218A || S63.218D || S63.218S || S63.219 || S63.219A || S63.219D || S63.219S || S63.22 || S63.220 || S63.220A || S63.220D || S63.220S || S63.221 || S63.221A || S63.221D || S63.221S || S63.222 || S63.222A || S63.222D || S63.222S || S63.223 || S63.223A || S63.223D || S63.223S || S63.224 || S63.224A || S63.224D || S63.224S || S63.225 || S63.225A || S63.225D || S63.225S || S63.226 || S63.226A || S63.226D || S63.226S || S63.227 || S63.227A || S63.227D || S63.227S || S63.228 || S63.228A || S63.228D || S63.228S || S63.229 || S63.229A || S63.229D || S63.229S || S63.23 || S63.230 || S63.230A || S63.230D || S63.230S || S63.231 || S63.231A || S63.231D || S63.231S || S63.232 || S63.232A || S63.232D || S63.232S || S63.233 || S63.233A || S63.233D || S63.233S || S63.234 || S63.234A || S63.234D || S63.234S || S63.235 || S63.235A || S63.235D || S63.235S || S63.236 || S63.236A || S63.236D || S63.236S || S63.237 || S63.237A || S63.237D || S63.237S || S63.238 || S63.238A || S63.238D || S63.238S || S63.239 || S63.239A || S63.239D || S63.239S || S63.24 || S63.240 || S63.240A || S63.240D || S63.240S || S63.241 || S63.241A || S63.241D || S63.241S || S63.242 || S63.242A || S63.242D || S63.242S || S63.243 || S63.243A || S63.243D || S63.243S || S63.244 || S63.244A || S63.244D || S63.244S || S63.245 || S63.245A || S63.245D || S63.245S || S63.246 || S63.246A || S63.246D || S63.246S || S63.247 || S63.247A || S63.247D || S63.247S || S63.248 || S63.248A || S63.248D || S63.248S || S63.249 || S63.249A || S63.249D || S63.249S || S63.25 || S63.250 || S63.250A || S63.250D || S63.250S || S63.251 || S63.251A || S63.251D || S63.251S || S63.252 || S63.252A || S63.252D || S63.252S || S63.253 || S63.253A || S63.253D || S63.253S || S63.254 || S63.254A || S63.254D || S63.254S || S63.255 || S63.255A || S63.255D || S63.255S || S63.256 || S63.256A || S63.256D || S63.256S || S63.257 || S63.257A || S63.257D || S63.257S || S63.258 || S63.258A || S63.258D || S63.258S || S63.259 || S63.259A || S63.259D || S63.259S || S63.26 || S63.260 || S63.260A || S63.260D || S63.260S || S63.261 || S63.261A || S63.261D || S63.261S || S63.262 || S63.262A || S63.262D || S63.262S || S63.263 || S63.263A || S63.263D || S63.263S || S63.264 || S63.264A || S63.264D || S63.264S || S63.265 || S63.265A || S63.265D || S63.265S || S63.266 || S63.266A || S63.266D || S63.266S || S63.267 || S63.267A || S63.267D || S63.267S || S63.268 || S63.268A || S63.268D || S63.268S || S63.269 || S63.269A || S63.269D || S63.269S || S63.27 || S63.270 || S63.270A || S63.270D || S63.270S || S63.271 || S63.271A || S63.271D || S63.271S || S63.272 || S63.272A || S63.272D || S63.272S || S63.273 || S63.273A || S63.273D || S63.273S || S63.274 || S63.274A || S63.274D || S63.274S || S63.275 || S63.275A || S63.275D || S63.275S || S63.276 || S63.276A || S63.276D || S63.276S || S63.277 || S63.277A || S63.277D || S63.277S || S63.278 || S63.278A || S63.278D || S63.278S || S63.279 || S63.279A || S63.279D || S63.279S || S63.28 || S63.280 || S63.280A || S63.280D || S63.280S || S63.281 || S63.281A || S63.281D || S63.281S || S63.282 || S63.282A || S63.282D || S63.282S || S63.283 || S63.283A || S63.283D || S63.283S || S63.284 || S63.284A || S63.284D || S63.284S || S63.285 || S63.285A || S63.285D || S63.285S || S63.286 || S63.286A || S63.286D || S63.286S || S63.287 || S63.287A || S63.287D || S63.287S || S63.288 || S63.288A || S63.288D || S63.288S || S63.289 || S63.289A || S63.289D || S63.289S || S63.29 || S63.290 || S63.290A || S63.290D || S63.290S || S63.291 || S63.291A || S63.291D || S63.291S || S63.292 || S63.292A || S63.292D || S63.292S || S63.293 || S63.293A || S63.293D || S63.293S || S63.294 || S63.294A || S63.294D || S63.294S || S63.295 || S63.295A || S63.295D || S63.295S || S63.296 || S63.296A || S63.296D || S63.296S || S63.297 || S63.297A || S63.297D || S63.297S || S63.298 || S63.298A || S63.298D || S63.298S || S63.299 || S63.299A || S63.299D || S63.299S
13	Muscloskeletal	MS_740.6	Dislocation of hip	0	11	126	835 || 835.0 || 835.00 || 835.01 || 835.02 || 835.03 || 835.1 || 835.10 || 835.11 || 835.12 || 835.13	S73.0 || S73.00 || S73.001 || S73.001A || S73.001D || S73.001S || S73.002 || S73.002A || S73.002D || S73.002S || S73.003 || S73.003A || S73.003D || S73.003S || S73.004 || S73.004A || S73.004D || S73.004S || S73.005 || S73.005A || S73.005D || S73.005S || S73.006 || S73.006A || S73.006D || S73.006S || S73.01 || S73.011 || S73.011A || S73.011D || S73.011S || S73.012 || S73.012A || S73.012D || S73.012S || S73.013 || S73.013A || S73.013D || S73.013S || S73.014 || S73.014A || S73.014D || S73.014S || S73.015 || S73.015A || S73.015D || S73.015S || S73.016 || S73.016A || S73.016D || S73.016S || S73.02 || S73.021 || S73.021A || S73.021D || S73.021S || S73.022 || S73.022A || S73.022D || S73.022S || S73.023 || S73.023A || S73.023D || S73.023S || S73.024 || S73.024A || S73.024D || S73.024S || S73.025 || S73.025A || S73.025D || S73.025S || S73.026 || S73.026A || S73.026D || S73.026S || S73.03 || S73.031 || S73.031A || S73.031D || S73.031S || S73.032 || S73.032A || S73.032D || S73.032S || S73.033 || S73.033A || S73.033D || S73.033S || S73.034 || S73.034A || S73.034D || S73.034S || S73.035 || S73.035A || S73.035D || S73.035S || S73.036 || S73.036A || S73.036D || S73.036S || S73.04 || S73.041 || S73.041A || S73.041D || S73.041S || S73.042 || S73.042A || S73.042D || S73.042S || S73.043 || S73.043A || S73.043D || S73.043S || S73.044 || S73.044A || S73.044D || S73.044S || S73.045 || S73.045A || S73.045D || S73.045S || S73.046 || S73.046A || S73.046D || S73.046S
13	Muscloskeletal	MS_740.7	Dislocation of knee	0	17	227	836 || 836.3 || 836.4 || 836.5 || 836.50 || 836.51 || 836.52 || 836.53 || 836.54 || 836.59 || 836.6 || 836.60 || 836.61 || 836.62 || 836.63 || 836.64 || 836.69	S83.0 || S83.00 || S83.001 || S83.001A || S83.001D || S83.001S || S83.002 || S83.002A || S83.002D || S83.002S || S83.003 || S83.003A || S83.003D || S83.003S || S83.004 || S83.004A || S83.004D || S83.004S || S83.005 || S83.005A || S83.005D || S83.005S || S83.006 || S83.006A || S83.006D || S83.006S || S83.01 || S83.011 || S83.011A || S83.011D || S83.011S || S83.012 || S83.012A || S83.012D || S83.012S || S83.013 || S83.013A || S83.013D || S83.013S || S83.014 || S83.014A || S83.014D || S83.014S || S83.015 || S83.015A || S83.015D || S83.015S || S83.016 || S83.016A || S83.016D || S83.016S || S83.09 || S83.091 || S83.091A || S83.091D || S83.091S || S83.092 || S83.092A || S83.092D || S83.092S || S83.093 || S83.093A || S83.093D || S83.093S || S83.094 || S83.094A || S83.094D || S83.094S || S83.095 || S83.095A || S83.095D || S83.095S || S83.096 || S83.096A || S83.096D || S83.096S || S83.1 || S83.10 || S83.101 || S83.101A || S83.101D || S83.101S || S83.102 || S83.102A || S83.102D || S83.102S || S83.103 || S83.103A || S83.103D || S83.103S || S83.104 || S83.104A || S83.104D || S83.104S || S83.105 || S83.105A || S83.105D || S83.105S || S83.106 || S83.106A || S83.106D || S83.106S || S83.11 || S83.111 || S83.111A || S83.111D || S83.111S || S83.112 || S83.112A || S83.112D || S83.112S || S83.113 || S83.113A || S83.113D || S83.113S || S83.114 || S83.114A || S83.114D || S83.114S || S83.115 || S83.115A || S83.115D || S83.115S || S83.116 || S83.116A || S83.116D || S83.116S || S83.12 || S83.121 || S83.121A || S83.121D || S83.121S || S83.122 || S83.122A || S83.122D || S83.122S || S83.123 || S83.123A || S83.123D || S83.123S || S83.124 || S83.124A || S83.124D || S83.124S || S83.125 || S83.125A || S83.125D || S83.125S || S83.126 || S83.126A || S83.126D || S83.126S || S83.13 || S83.131 || S83.131A || S83.131D || S83.131S || S83.132 || S83.132A || S83.132D || S83.132S || S83.133 || S83.133A || S83.133D || S83.133S || S83.134 || S83.134A || S83.134D || S83.134S || S83.135 || S83.135A || S83.135D || S83.135S || S83.136 || S83.136A || S83.136D || S83.136S || S83.14 || S83.141 || S83.141A || S83.141D || S83.141S || S83.142 || S83.142A || S83.142D || S83.142S || S83.143 || S83.143A || S83.143D || S83.143S || S83.144 || S83.144A || S83.144D || S83.144S || S83.145 || S83.145A || S83.145D || S83.145S || S83.146 || S83.146A || S83.146D || S83.146S || S83.19 || S83.191 || S83.191A || S83.191D || S83.191S || S83.192 || S83.192A || S83.192D || S83.192S || S83.193 || S83.193A || S83.193D || S83.193S || S83.194 || S83.194A || S83.194D || S83.194S || S83.195 || S83.195A || S83.195D || S83.195S || S83.196 || S83.196A || S83.196D || S83.196S
13	Muscloskeletal	MS_740.8	Dislocation of foot and ankle	0	22	268	837 || 837.0 || 837.1 || 838 || 838.0 || 838.00 || 838.01 || 838.02 || 838.03 || 838.04 || 838.05 || 838.06 || 838.09 || 838.1 || 838.10 || 838.11 || 838.12 || 838.13 || 838.14 || 838.15 || 838.16 || 838.19	S93.0 || S93.01 || S93.01XA || S93.01XD || S93.01XS || S93.02 || S93.02XA || S93.02XD || S93.02XS || S93.03 || S93.03XA || S93.03XD || S93.03XS || S93.04 || S93.04XA || S93.04XD || S93.04XS || S93.05 || S93.05XA || S93.05XD || S93.05XS || S93.06 || S93.06XA || S93.06XD || S93.06XS || S93.1 || S93.10 || S93.101 || S93.101A || S93.101D || S93.101S || S93.102 || S93.102A || S93.102D || S93.102S || S93.103 || S93.103A || S93.103D || S93.103S || S93.104 || S93.104A || S93.104D || S93.104S || S93.105 || S93.105A || S93.105D || S93.105S || S93.106 || S93.106A || S93.106D || S93.106S || S93.11 || S93.111 || S93.111A || S93.111D || S93.111S || S93.112 || S93.112A || S93.112D || S93.112S || S93.113 || S93.113A || S93.113D || S93.113S || S93.114 || S93.114A || S93.114D || S93.114S || S93.115 || S93.115A || S93.115D || S93.115S || S93.116 || S93.116A || S93.116D || S93.116S || S93.119 || S93.119A || S93.119D || S93.119S || S93.12 || S93.121 || S93.121A || S93.121D || S93.121S || S93.122 || S93.122A || S93.122D || S93.122S || S93.123 || S93.123A || S93.123D || S93.123S || S93.124 || S93.124A || S93.124D || S93.124S || S93.125 || S93.125A || S93.125D || S93.125S || S93.126 || S93.126A || S93.126D || S93.126S || S93.129 || S93.129A || S93.129D || S93.129S || S93.13 || S93.131 || S93.131A || S93.131D || S93.131S || S93.132 || S93.132A || S93.132D || S93.132S || S93.133 || S93.133A || S93.133D || S93.133S || S93.134 || S93.134A || S93.134D || S93.134S || S93.135 || S93.135A || S93.135D || S93.135S || S93.136 || S93.136A || S93.136D || S93.136S || S93.139 || S93.139A || S93.139D || S93.139S || S93.14 || S93.141 || S93.141A || S93.141D || S93.141S || S93.142 || S93.142A || S93.142D || S93.142S || S93.143 || S93.143A || S93.143D || S93.143S || S93.144 || S93.144A || S93.144D || S93.144S || S93.145 || S93.145A || S93.145D || S93.145S || S93.146 || S93.146A || S93.146D || S93.146S || S93.149 || S93.149A || S93.149D || S93.149S || S93.3 || S93.30 || S93.301 || S93.301A || S93.301D || S93.301S || S93.302 || S93.302A || S93.302D || S93.302S || S93.303 || S93.303A || S93.303D || S93.303S || S93.304 || S93.304A || S93.304D || S93.304S || S93.305 || S93.305A || S93.305D || S93.305S || S93.306 || S93.306A || S93.306D || S93.306S || S93.31 || S93.311 || S93.311A || S93.311D || S93.311S || S93.312 || S93.312A || S93.312D || S93.312S || S93.313 || S93.313A || S93.313D || S93.313S || S93.314 || S93.314A || S93.314D || S93.314S || S93.315 || S93.315A || S93.315D || S93.315S || S93.316 || S93.316A || S93.316D || S93.316S || S93.32 || S93.321 || S93.321A || S93.321D || S93.321S || S93.322 || S93.322A || S93.322D || S93.322S || S93.323 || S93.323A || S93.323D || S93.323S || S93.324 || S93.324A || S93.324D || S93.324S || S93.325 || S93.325A || S93.325D || S93.325S || S93.326 || S93.326A || S93.326D || S93.326S || S93.33 || S93.331 || S93.331A || S93.331D || S93.331S || S93.332 || S93.332A || S93.332D || S93.332S || S93.333 || S93.333A || S93.333D || S93.333S || S93.334 || S93.334A || S93.334D || S93.334S || S93.335 || S93.335A || S93.335D || S93.335S || S93.336 || S93.336A || S93.336D || S93.336S
13	Muscloskeletal	MS_740.9	Dislocation of vertebra or sternum	0	37	275	839.0 || 839.00 || 839.01 || 839.02 || 839.03 || 839.04 || 839.05 || 839.06 || 839.07 || 839.08 || 839.1 || 839.10 || 839.11 || 839.12 || 839.13 || 839.14 || 839.15 || 839.16 || 839.17 || 839.18 || 839.2 || 839.20 || 839.21 || 839.3 || 839.30 || 839.31 || 839.4 || 839.40 || 839.41 || 839.42 || 839.49 || 839.5 || 839.50 || 839.51 || 839.52 || 839.59 || 839.8	S13.0 || S13.0XXA || S13.0XXD || S13.0XXS || S13.1 || S13.10 || S13.100 || S13.100A || S13.100D || S13.100S || S13.101 || S13.101A || S13.101D || S13.101S || S13.11 || S13.110 || S13.110A || S13.110D || S13.110S || S13.111 || S13.111A || S13.111D || S13.111S || S13.12 || S13.120 || S13.120A || S13.120D || S13.120S || S13.121 || S13.121A || S13.121D || S13.121S || S13.13 || S13.130 || S13.130A || S13.130D || S13.130S || S13.131 || S13.131A || S13.131D || S13.131S || S13.14 || S13.140 || S13.140A || S13.140D || S13.140S || S13.141 || S13.141A || S13.141D || S13.141S || S13.15 || S13.150 || S13.150A || S13.150D || S13.150S || S13.151 || S13.151A || S13.151D || S13.151S || S13.16 || S13.160 || S13.160A || S13.160D || S13.160S || S13.161 || S13.161A || S13.161D || S13.161S || S13.17 || S13.170 || S13.170A || S13.170D || S13.170S || S13.171 || S13.171A || S13.171D || S13.171S || S13.18 || S13.180 || S13.180A || S13.180D || S13.180S || S13.181 || S13.181A || S13.181D || S13.181S || S13.2 || S13.20 || S13.20XA || S13.20XD || S13.20XS || S13.29 || S13.29XA || S13.29XD || S13.29XS || S23.0 || S23.0XXA || S23.0XXD || S23.0XXS || S23.1 || S23.10 || S23.100 || S23.100A || S23.100D || S23.100S || S23.101 || S23.101A || S23.101D || S23.101S || S23.11 || S23.110 || S23.110A || S23.110D || S23.110S || S23.111 || S23.111A || S23.111D || S23.111S || S23.12 || S23.120 || S23.120A || S23.120D || S23.120S || S23.121 || S23.121A || S23.121D || S23.121S || S23.122 || S23.122A || S23.122D || S23.122S || S23.123 || S23.123A || S23.123D || S23.123S || S23.13 || S23.130 || S23.130A || S23.130D || S23.130S || S23.131 || S23.131A || S23.131D || S23.131S || S23.132 || S23.132A || S23.132D || S23.132S || S23.133 || S23.133A || S23.133D || S23.133S || S23.14 || S23.140 || S23.140A || S23.140D || S23.140S || S23.141 || S23.141A || S23.141D || S23.141S || S23.142 || S23.142A || S23.142D || S23.142S || S23.143 || S23.143A || S23.143D || S23.143S || S23.15 || S23.150 || S23.150A || S23.150D || S23.150S || S23.151 || S23.151A || S23.151D || S23.151S || S23.152 || S23.152A || S23.152D || S23.152S || S23.153 || S23.153A || S23.153D || S23.153S || S23.16 || S23.160 || S23.160A || S23.160D || S23.160S || S23.161 || S23.161A || S23.161D || S23.161S || S23.162 || S23.162A || S23.162D || S23.162S || S23.163 || S23.163A || S23.163D || S23.163S || S23.17 || S23.170 || S23.170A || S23.170D || S23.170S || S23.171 || S23.171A || S23.171D || S23.171S || S33.0 || S33.0XXA || S33.0XXD || S33.0XXS || S33.1 || S33.10 || S33.100 || S33.100A || S33.100D || S33.100S || S33.101 || S33.101A || S33.101D || S33.101S || S33.11 || S33.110 || S33.110A || S33.110D || S33.110S || S33.111 || S33.111A || S33.111D || S33.111S || S33.12 || S33.120 || S33.120A || S33.120D || S33.120S || S33.121 || S33.121A || S33.121D || S33.121S || S33.13 || S33.130 || S33.130A || S33.130D || S33.130S || S33.131 || S33.131A || S33.131D || S33.131S || S33.14 || S33.140 || S33.140A || S33.140D || S33.140S || S33.141 || S33.141A || S33.141D || S33.141S || S33.2 || S33.2XXA || S33.2XXD || S33.2XXS || S33.3 || S33.30 || S33.30XA || S33.30XD || S33.30XS || S33.39 || S33.39XA || S33.39XD || S33.39XS
13	Muscloskeletal	MS_741	Sprains and strains	0	84	1915	840 || 848 || 848.0 || 848.1 || 848.2 || 848.3 || 848.4 || 848.40 || 848.41 || 848.42 || 848.49 || 848.5 || 848.8 || 848.9 || 905.7 || 905.8	S03.4 || S03.40 || S03.40XA || S03.40XD || S03.40XS || S03.41 || S03.41XA || S03.41XD || S03.41XS || S03.42 || S03.42XA || S03.42XD || S03.42XS || S03.43 || S03.43XA || S03.43XD || S03.43XS || S03.4XXA || S03.4XXD || S03.4XXS || S03.8 || S03.8XXA || S03.8XXD || S03.8XXS || S03.9 || S03.9XXA || S03.9XXD || S03.9XXS || S13.5 || S13.5XXA || S13.5XXD || S13.5XXS || S16.1 || S16.1XXA || S16.1XXD || S16.1XXS || S23.4 || S23.41 || S23.41XA || S23.41XD || S23.41XS || S23.42 || S23.420 || S23.420A || S23.420D || S23.420S || S23.421 || S23.421A || S23.421D || S23.421S || S23.428 || S23.428A || S23.428D || S23.428S || S23.429 || S23.429A || S23.429D || S23.429S || S23.8 || S23.8XXA || S23.8XXD || S23.8XXS || S23.9 || S23.9XXA || S23.9XXD || S23.9XXS || S33.4 || S33.4XXA || S33.4XXD || S33.4XXS || S46.01 || S46.011 || S46.011A || S46.011D || S46.011S || S46.012 || S46.012A || S46.012D || S46.012S || S46.019 || S46.019A || S46.019D || S46.019S || S46.11 || S46.111 || S46.111A || S46.111D || S46.111S || S46.112 || S46.112A || S46.112D || S46.112S || S46.119 || S46.119A || S46.119D || S46.119S || S46.21 || S46.211 || S46.211A || S46.211D || S46.211S || S46.212 || S46.212A || S46.212D || S46.212S || S46.219 || S46.219A || S46.219D || S46.219S || S46.31 || S46.311 || S46.311A || S46.311D || S46.311S || S46.312 || S46.312A || S46.312D || S46.312S || S46.319 || S46.319A || S46.319D || S46.319S || S46.81 || S46.811 || S46.811A || S46.811D || S46.811S || S46.812 || S46.812A || S46.812D || S46.812S || S46.819 || S46.819A || S46.819D || S46.819S || S46.91 || S46.911 || S46.911A || S46.911D || S46.911S || S46.912 || S46.912A || S46.912D || S46.912S || S46.919 || S46.919A || S46.919D || S46.919S || S56.01 || S56.011 || S56.011A || S56.011D || S56.011S || S56.012 || S56.012A || S56.012D || S56.012S || S56.019 || S56.019A || S56.019D || S56.019S || S56.11 || S56.111 || S56.111A || S56.111D || S56.111S || S56.112 || S56.112A || S56.112D || S56.112S || S56.113 || S56.113A || S56.113D || S56.113S || S56.114 || S56.114A || S56.114D || S56.114S || S56.115 || S56.115A || S56.115D || S56.115S || S56.116 || S56.116A || S56.116D || S56.116S || S56.117 || S56.117A || S56.117D || S56.117S || S56.118 || S56.118A || S56.118D || S56.118S || S56.119 || S56.119A || S56.119D || S56.119S || S56.21 || S56.211 || S56.211A || S56.211D || S56.211S || S56.212 || S56.212A || S56.212D || S56.212S || S56.219 || S56.219A || S56.219D || S56.219S || S56.31 || S56.311 || S56.311A || S56.311D || S56.311S || S56.312 || S56.312A || S56.312D || S56.312S || S56.319 || S56.319A || S56.319D || S56.319S || S56.41 || S56.411 || S56.411A || S56.411D || S56.411S || S56.412 || S56.412A || S56.412D || S56.412S || S56.413 || S56.413A || S56.413D || S56.413S || S56.414 || S56.414A || S56.414D || S56.414S || S56.415 || S56.415A || S56.415D || S56.415S || S56.416 || S56.416A || S56.416D || S56.416S || S56.417 || S56.417A || S56.417D || S56.417S || S56.418 || S56.418A || S56.418D || S56.418S || S56.419 || S56.419A || S56.419D || S56.419S || S56.51 || S56.511 || S56.511A || S56.511D || S56.511S || S56.512 || S56.512A || S56.512D || S56.512S || S56.519 || S56.519A || S56.519D || S56.519S || S56.81 || S56.811 || S56.811A || S56.811D || S56.811S || S56.812 || S56.812A || S56.812D || S56.812S || S56.819 || S56.819A || S56.819D || S56.819S || S56.91 || S56.911 || S56.911A || S56.911D || S56.911S || S56.912 || S56.912A || S56.912D || S56.912S || S56.919 || S56.919A || S56.919D || S56.919S || S66.01 || S66.011 || S66.011A || S66.011D || S66.011S || S66.012 || S66.012A || S66.012D || S66.012S || S66.019 || S66.019A || S66.019D || S66.019S || S66.11 || S66.110 || S66.110A || S66.110D || S66.110S || S66.111 || S66.111A || S66.111D || S66.111S || S66.112 || S66.112A || S66.112D || S66.112S || S66.113 || S66.113A || S66.113D || S66.113S || S66.114 || S66.114A || S66.114D || S66.114S || S66.115 || S66.115A || S66.115D || S66.115S || S66.116 || S66.116A || S66.116D || S66.116S || S66.117 || S66.117A || S66.117D || S66.117S || S66.118 || S66.118A || S66.118D || S66.118S || S66.119 || S66.119A || S66.119D || S66.119S || S66.21 || S66.211 || S66.211A || S66.211D || S66.211S || S66.212 || S66.212A || S66.212D || S66.212S || S66.219 || S66.219A || S66.219D || S66.219S || S66.31 || S66.310 || S66.310A || S66.310D || S66.310S || S66.311 || S66.311A || S66.311D || S66.311S || S66.312 || S66.312A || S66.312D || S66.312S || S66.313 || S66.313A || S66.313D || S66.313S || S66.314 || S66.314A || S66.314D || S66.314S || S66.315 || S66.315A || S66.315D || S66.315S || S66.316 || S66.316A || S66.316D || S66.316S || S66.317 || S66.317A || S66.317D || S66.317S || S66.318 || S66.318A || S66.318D || S66.318S || S66.319 || S66.319A || S66.319D || S66.319S || S66.41 || S66.411 || S66.411A || S66.411D || S66.411S || S66.412 || S66.412A || S66.412D || S66.412S || S66.419 || S66.419A || S66.419D || S66.419S || S66.51 || S66.510 || S66.510A || S66.510D || S66.510S || S66.511 || S66.511A || S66.511D || S66.511S || S66.512 || S66.512A || S66.512D || S66.512S || S66.513 || S66.513A || S66.513D || S66.513S || S66.514 || S66.514A || S66.514D || S66.514S || S66.515 || S66.515A || S66.515D || S66.515S || S66.516 || S66.516A || S66.516D || S66.516S || S66.517 || S66.517A || S66.517D || S66.517S || S66.518 || S66.518A || S66.518D || S66.518S || S66.519 || S66.519A || S66.519D || S66.519S || S66.81 || S66.811 || S66.811A || S66.811D || S66.811S || S66.812 || S66.812A || S66.812D || S66.812S || S66.819 || S66.819A || S66.819D || S66.819S || S66.91 || S66.911 || S66.911A || S66.911D || S66.911S || S66.912 || S66.912A || S66.912D || S66.912S || S66.919 || S66.919A || S66.919D || S66.919S || S76.01 || S76.011 || S76.011A || S76.011D || S76.011S || S76.012 || S76.012A || S76.012D || S76.012S || S76.019 || S76.019A || S76.019D || S76.019S || S76.11 || S76.111 || S76.111A || S76.111D || S76.111S || S76.112 || S76.112A || S76.112D || S76.112S || S76.119 || S76.119A || S76.119D || S76.119S || S76.21 || S76.211 || S76.211A || S76.211D || S76.211S || S76.212 || S76.212A || S76.212D || S76.212S || S76.219 || S76.219A || S76.219D || S76.219S || S76.31 || S76.311 || S76.311A || S76.311D || S76.311S || S76.312 || S76.312A || S76.312D || S76.312S || S76.319 || S76.319A || S76.319D || S76.319S || S76.81 || S76.811 || S76.811A || S76.811D || S76.811S || S76.812 || S76.812A || S76.812D || S76.812S || S76.819 || S76.819A || S76.819D || S76.819S || S76.91 || S76.911 || S76.911A || S76.911D || S76.911S || S76.912 || S76.912A || S76.912D || S76.912S || S76.919 || S76.919A || S76.919D || S76.919S
13	Muscloskeletal	MS_741.1	Sprains and strains of shoulder and upper arm	0	10	118	840.1 || 840.2 || 840.3 || 840.5 || 840.6 || 840.8 || 840.9	S43.4 || S43.40 || S43.401 || S43.401A || S43.401D || S43.401S || S43.402 || S43.402A || S43.402D || S43.402S || S43.409 || S43.409A || S43.409D || S43.409S || S43.41 || S43.411 || S43.411A || S43.411D || S43.411S || S43.412 || S43.412A || S43.412D || S43.412S || S43.419 || S43.419A || S43.419D || S43.419S || S43.49 || S43.491 || S43.491A || S43.491D || S43.491S || S43.492 || S43.492A || S43.492D || S43.492S || S43.499 || S43.499A || S43.499D || S43.499S || S43.6 || S43.60 || S43.60XA || S43.60XD || S43.60XS || S43.61 || S43.61XA || S43.61XD || S43.61XS || S43.62 || S43.62XA || S43.62XD || S43.62XS || S43.8 || S43.80 || S43.80XA || S43.80XD || S43.80XS || S43.81 || S43.81XA || S43.81XD || S43.81XS || S43.82 || S43.82XA || S43.82XD || S43.82XS || S43.9 || S43.90 || S43.90XA || S43.90XD || S43.90XS || S43.91 || S43.91XA || S43.91XD || S43.91XS || S43.92 || S43.92XA || S43.92XD || S43.92XS
13	Muscloskeletal	MS_741.11	Acromioclavicular (joint) (ligament) sprain	0	1	13	840.0	S43.5 || S43.50 || S43.50XA || S43.50XD || S43.50XS || S43.51 || S43.51XA || S43.51XD || S43.51XS || S43.52 || S43.52XA || S43.52XD || S43.52XS
13	Muscloskeletal	MS_741.13	Superior glenoid labrum lesion	0	1	13	840.7	S43.43 || S43.431 || S43.431A || S43.431D || S43.431S || S43.432 || S43.432A || S43.432D || S43.432S || S43.439 || S43.439A || S43.439D || S43.439S
13	Muscloskeletal	MS_741.14	Rotator cuff (capsule) sprain	0	1	13	840.4	S43.42 || S43.421 || S43.421A || S43.421D || S43.421S || S43.422 || S43.422A || S43.422D || S43.422S || S43.429 || S43.429A || S43.429D || S43.429S
13	Muscloskeletal	MS_741.2	Sprains and strains of elbow and forearm	0	7	105	841 || 841.0 || 841.1 || 841.2 || 841.3 || 841.8 || 841.9	S53.2 || S53.20 || S53.20XA || S53.20XD || S53.20XS || S53.21 || S53.21XA || S53.21XD || S53.21XS || S53.22 || S53.22XA || S53.22XD || S53.22XS || S53.3 || S53.30 || S53.30XA || S53.30XD || S53.30XS || S53.31 || S53.31XA || S53.31XD || S53.31XS || S53.32 || S53.32XA || S53.32XD || S53.32XS || S53.4 || S53.40 || S53.401 || S53.401A || S53.401D || S53.401S || S53.402 || S53.402A || S53.402D || S53.402S || S53.409 || S53.409A || S53.409D || S53.409S || S53.41 || S53.411 || S53.411A || S53.411D || S53.411S || S53.412 || S53.412A || S53.412D || S53.412S || S53.419 || S53.419A || S53.419D || S53.419S || S53.42 || S53.421 || S53.421A || S53.421D || S53.421S || S53.422 || S53.422A || S53.422D || S53.422S || S53.429 || S53.429A || S53.429D || S53.429S || S53.43 || S53.431 || S53.431A || S53.431D || S53.431S || S53.432 || S53.432A || S53.432D || S53.432S || S53.439 || S53.439A || S53.439D || S53.439S || S53.44 || S53.441 || S53.441A || S53.441D || S53.441S || S53.442 || S53.442A || S53.442D || S53.442S || S53.449 || S53.449A || S53.449D || S53.449S || S53.49 || S53.491 || S53.491A || S53.491D || S53.491S || S53.492 || S53.492A || S53.492D || S53.492S || S53.499 || S53.499A || S53.499D || S53.499S
13	Muscloskeletal	MS_741.3	Sprains and strains of wrist and hand	0	12	569	842 || 842.0 || 842.00 || 842.01 || 842.02 || 842.09 || 842.1 || 842.10 || 842.11 || 842.12 || 842.13 || 842.19	S63.3 || S63.30 || S63.301 || S63.301A || S63.301D || S63.301S || S63.302 || S63.302A || S63.302D || S63.302S || S63.309 || S63.309A || S63.309D || S63.309S || S63.31 || S63.311 || S63.311A || S63.311D || S63.311S || S63.312 || S63.312A || S63.312D || S63.312S || S63.319 || S63.319A || S63.319D || S63.319S || S63.32 || S63.321 || S63.321A || S63.321D || S63.321S || S63.322 || S63.322A || S63.322D || S63.322S || S63.329 || S63.329A || S63.329D || S63.329S || S63.33 || S63.331 || S63.331A || S63.331D || S63.331S || S63.332 || S63.332A || S63.332D || S63.332S || S63.339 || S63.339A || S63.339D || S63.339S || S63.39 || S63.391 || S63.391A || S63.391D || S63.391S || S63.392 || S63.392A || S63.392D || S63.392S || S63.399 || S63.399A || S63.399D || S63.399S || S63.4 || S63.40 || S63.400 || S63.400A || S63.400D || S63.400S || S63.401 || S63.401A || S63.401D || S63.401S || S63.402 || S63.402A || S63.402D || S63.402S || S63.403 || S63.403A || S63.403D || S63.403S || S63.404 || S63.404A || S63.404D || S63.404S || S63.405 || S63.405A || S63.405D || S63.405S || S63.406 || S63.406A || S63.406D || S63.406S || S63.407 || S63.407A || S63.407D || S63.407S || S63.408 || S63.408A || S63.408D || S63.408S || S63.409 || S63.409A || S63.409D || S63.409S || S63.41 || S63.410 || S63.410A || S63.410D || S63.410S || S63.411 || S63.411A || S63.411D || S63.411S || S63.412 || S63.412A || S63.412D || S63.412S || S63.413 || S63.413A || S63.413D || S63.413S || S63.414 || S63.414A || S63.414D || S63.414S || S63.415 || S63.415A || S63.415D || S63.415S || S63.416 || S63.416A || S63.416D || S63.416S || S63.417 || S63.417A || S63.417D || S63.417S || S63.418 || S63.418A || S63.418D || S63.418S || S63.419 || S63.419A || S63.419D || S63.419S || S63.42 || S63.420 || S63.420A || S63.420D || S63.420S || S63.421 || S63.421A || S63.421D || S63.421S || S63.422 || S63.422A || S63.422D || S63.422S || S63.423 || S63.423A || S63.423D || S63.423S || S63.424 || S63.424A || S63.424D || S63.424S || S63.425 || S63.425A || S63.425D || S63.425S || S63.426 || S63.426A || S63.426D || S63.426S || S63.427 || S63.427A || S63.427D || S63.427S || S63.428 || S63.428A || S63.428D || S63.428S || S63.429 || S63.429A || S63.429D || S63.429S || S63.43 || S63.430 || S63.430A || S63.430D || S63.430S || S63.431 || S63.431A || S63.431D || S63.431S || S63.432 || S63.432A || S63.432D || S63.432S || S63.433 || S63.433A || S63.433D || S63.433S || S63.434 || S63.434A || S63.434D || S63.434S || S63.435 || S63.435A || S63.435D || S63.435S || S63.436 || S63.436A || S63.436D || S63.436S || S63.437 || S63.437A || S63.437D || S63.437S || S63.438 || S63.438A || S63.438D || S63.438S || S63.439 || S63.439A || S63.439D || S63.439S || S63.49 || S63.490 || S63.490A || S63.490D || S63.490S || S63.491 || S63.491A || S63.491D || S63.491S || S63.492 || S63.492A || S63.492D || S63.492S || S63.493 || S63.493A || S63.493D || S63.493S || S63.494 || S63.494A || S63.494D || S63.494S || S63.495 || S63.495A || S63.495D || S63.495S || S63.496 || S63.496A || S63.496D || S63.496S || S63.497 || S63.497A || S63.497D || S63.497S || S63.498 || S63.498A || S63.498D || S63.498S || S63.499 || S63.499A || S63.499D || S63.499S || S63.5 || S63.50 || S63.501 || S63.501A || S63.501D || S63.501S || S63.502 || S63.502A || S63.502D || S63.502S || S63.509 || S63.509A || S63.509D || S63.509S || S63.51 || S63.511 || S63.511A || S63.511D || S63.511S || S63.512 || S63.512A || S63.512D || S63.512S || S63.519 || S63.519A || S63.519D || S63.519S || S63.52 || S63.521 || S63.521A || S63.521D || S63.521S || S63.522 || S63.522A || S63.522D || S63.522S || S63.529 || S63.529A || S63.529D || S63.529S || S63.59 || S63.591 || S63.591A || S63.591D || S63.591S || S63.592 || S63.592A || S63.592D || S63.592S || S63.599 || S63.599A || S63.599D || S63.599S || S63.6 || S63.60 || S63.601 || S63.601A || S63.601D || S63.601S || S63.602 || S63.602A || S63.602D || S63.602S || S63.609 || S63.609A || S63.609D || S63.609S || S63.61 || S63.610 || S63.610A || S63.610D || S63.610S || S63.611 || S63.611A || S63.611D || S63.611S || S63.612 || S63.612A || S63.612D || S63.612S || S63.613 || S63.613A || S63.613D || S63.613S || S63.614 || S63.614A || S63.614D || S63.614S || S63.615 || S63.615A || S63.615D || S63.615S || S63.616 || S63.616A || S63.616D || S63.616S || S63.617 || S63.617A || S63.617D || S63.617S || S63.618 || S63.618A || S63.618D || S63.618S || S63.619 || S63.619A || S63.619D || S63.619S || S63.62 || S63.621 || S63.621A || S63.621D || S63.621S || S63.622 || S63.622A || S63.622D || S63.622S || S63.629 || S63.629A || S63.629D || S63.629S || S63.63 || S63.630 || S63.630A || S63.630D || S63.630S || S63.631 || S63.631A || S63.631D || S63.631S || S63.632 || S63.632A || S63.632D || S63.632S || S63.633 || S63.633A || S63.633D || S63.633S || S63.634 || S63.634A || S63.634D || S63.634S || S63.635 || S63.635A || S63.635D || S63.635S || S63.636 || S63.636A || S63.636D || S63.636S || S63.637 || S63.637A || S63.637D || S63.637S || S63.638 || S63.638A || S63.638D || S63.638S || S63.639 || S63.639A || S63.639D || S63.639S || S63.64 || S63.641 || S63.641A || S63.641D || S63.641S || S63.642 || S63.642A || S63.642D || S63.642S || S63.649 || S63.649A || S63.649D || S63.649S || S63.65 || S63.650 || S63.650A || S63.650D || S63.650S || S63.651 || S63.651A || S63.651D || S63.651S || S63.652 || S63.652A || S63.652D || S63.652S || S63.653 || S63.653A || S63.653D || S63.653S || S63.654 || S63.654A || S63.654D || S63.654S || S63.655 || S63.655A || S63.655D || S63.655S || S63.656 || S63.656A || S63.656D || S63.656S || S63.657 || S63.657A || S63.657D || S63.657S || S63.658 || S63.658A || S63.658D || S63.658S || S63.659 || S63.659A || S63.659D || S63.659S || S63.68 || S63.681 || S63.681A || S63.681D || S63.681S || S63.682 || S63.682A || S63.682D || S63.682S || S63.689 || S63.689A || S63.689D || S63.689S || S63.69 || S63.690 || S63.690A || S63.690D || S63.690S || S63.691 || S63.691A || S63.691D || S63.691S || S63.692 || S63.692A || S63.692D || S63.692S || S63.693 || S63.693A || S63.693D || S63.693S || S63.694 || S63.694A || S63.694D || S63.694S || S63.695 || S63.695A || S63.695D || S63.695S || S63.696 || S63.696A || S63.696D || S63.696S || S63.697 || S63.697A || S63.697D || S63.697S || S63.698 || S63.698A || S63.698D || S63.698S || S63.699 || S63.699A || S63.699D || S63.699S || S63.8 || S63.8X || S63.8X1 || S63.8X1A || S63.8X1D || S63.8X1S || S63.8X2 || S63.8X2A || S63.8X2D || S63.8X2S || S63.8X9 || S63.8X9A || S63.8X9D || S63.8X9S || S63.9 || S63.90 || S63.90XA || S63.90XD || S63.90XS || S63.91 || S63.91XA || S63.91XD || S63.91XS || S63.92 || S63.92XA || S63.92XD || S63.92XS
13	Muscloskeletal	MS_741.4	Sprains and strains of hip and thigh	0	5	53	843 || 843.0 || 843.1 || 843.8 || 843.9	S73.1 || S73.10 || S73.101 || S73.101A || S73.101D || S73.101S || S73.102 || S73.102A || S73.102D || S73.102S || S73.109 || S73.109A || S73.109D || S73.109S || S73.11 || S73.111 || S73.111A || S73.111D || S73.111S || S73.112 || S73.112A || S73.112D || S73.112S || S73.119 || S73.119A || S73.119D || S73.119S || S73.12 || S73.121 || S73.121A || S73.121D || S73.121S || S73.122 || S73.122A || S73.122D || S73.122S || S73.129 || S73.129A || S73.129D || S73.129S || S73.19 || S73.191 || S73.191A || S73.191D || S73.191S || S73.192 || S73.192A || S73.192D || S73.192S || S73.199 || S73.199A || S73.199D || S73.199S
13	Muscloskeletal	MS_741.5	Sprains and strains of knee and leg	0	7	198	844 || 844.0 || 844.1 || 844.2 || 844.3 || 844.8 || 844.9	S83.4 || S83.40 || S83.401 || S83.401A || S83.401D || S83.401S || S83.402 || S83.402A || S83.402D || S83.402S || S83.409 || S83.409A || S83.409D || S83.409S || S83.41 || S83.411 || S83.411A || S83.411D || S83.411S || S83.412 || S83.412A || S83.412D || S83.412S || S83.419 || S83.419A || S83.419D || S83.419S || S83.42 || S83.421 || S83.421A || S83.421D || S83.421S || S83.422 || S83.422A || S83.422D || S83.422S || S83.429 || S83.429A || S83.429D || S83.429S || S83.5 || S83.50 || S83.501 || S83.501A || S83.501D || S83.501S || S83.502 || S83.502A || S83.502D || S83.502S || S83.509 || S83.509A || S83.509D || S83.509S || S83.51 || S83.511 || S83.511A || S83.511D || S83.511S || S83.512 || S83.512A || S83.512D || S83.512S || S83.519 || S83.519A || S83.519D || S83.519S || S83.52 || S83.521 || S83.521A || S83.521D || S83.521S || S83.522 || S83.522A || S83.522D || S83.522S || S83.529 || S83.529A || S83.529D || S83.529S || S83.6 || S83.60 || S83.60XA || S83.60XD || S83.60XS || S83.61 || S83.61XA || S83.61XD || S83.61XS || S83.62 || S83.62XA || S83.62XD || S83.62XS || S83.8 || S83.8X || S83.8X1 || S83.8X1A || S83.8X1D || S83.8X1S || S83.8X2 || S83.8X2A || S83.8X2D || S83.8X2S || S83.8X9 || S83.8X9A || S83.8X9D || S83.8X9S || S83.9 || S83.90 || S83.90XA || S83.90XD || S83.90XS || S83.91 || S83.91XA || S83.91XD || S83.91XS || S83.92 || S83.92XA || S83.92XD || S83.92XS || S86.01 || S86.011 || S86.011A || S86.011D || S86.011S || S86.012 || S86.012A || S86.012D || S86.012S || S86.019 || S86.019A || S86.019D || S86.019S || S86.11 || S86.111 || S86.111A || S86.111D || S86.111S || S86.112 || S86.112A || S86.112D || S86.112S || S86.119 || S86.119A || S86.119D || S86.119S || S86.21 || S86.211 || S86.211A || S86.211D || S86.211S || S86.212 || S86.212A || S86.212D || S86.212S || S86.219 || S86.219A || S86.219D || S86.219S || S86.31 || S86.311 || S86.311A || S86.311D || S86.311S || S86.312 || S86.312A || S86.312D || S86.312S || S86.319 || S86.319A || S86.319D || S86.319S || S86.81 || S86.811 || S86.811A || S86.811D || S86.811S || S86.812 || S86.812A || S86.812D || S86.812S || S86.819 || S86.819A || S86.819D || S86.819S || S86.91 || S86.911 || S86.911A || S86.911D || S86.911S || S86.912 || S86.912A || S86.912D || S86.912S || S86.919 || S86.919A || S86.919D || S86.919S
13	Muscloskeletal	MS_741.6	Sprains and strains of ankle and foot	0	13	272	845 || 845.0 || 845.00 || 845.01 || 845.02 || 845.03 || 845.09 || 845.1 || 845.10 || 845.11 || 845.12 || 845.13 || 845.19	S93.4 || S93.40 || S93.401 || S93.401A || S93.401D || S93.401S || S93.402 || S93.402A || S93.402D || S93.402S || S93.409 || S93.409A || S93.409D || S93.409S || S93.41 || S93.411 || S93.411A || S93.411D || S93.411S || S93.412 || S93.412A || S93.412D || S93.412S || S93.419 || S93.419A || S93.419D || S93.419S || S93.42 || S93.421 || S93.421A || S93.421D || S93.421S || S93.422 || S93.422A || S93.422D || S93.422S || S93.429 || S93.429A || S93.429D || S93.429S || S93.43 || S93.431 || S93.431A || S93.431D || S93.431S || S93.432 || S93.432A || S93.432D || S93.432S || S93.439 || S93.439A || S93.439D || S93.439S || S93.49 || S93.491 || S93.491A || S93.491D || S93.491S || S93.492 || S93.492A || S93.492D || S93.492S || S93.499 || S93.499A || S93.499D || S93.499S || S93.5 || S93.50 || S93.501 || S93.501A || S93.501D || S93.501S || S93.502 || S93.502A || S93.502D || S93.502S || S93.503 || S93.503A || S93.503D || S93.503S || S93.504 || S93.504A || S93.504D || S93.504S || S93.505 || S93.505A || S93.505D || S93.505S || S93.506 || S93.506A || S93.506D || S93.506S || S93.509 || S93.509A || S93.509D || S93.509S || S93.51 || S93.511 || S93.511A || S93.511D || S93.511S || S93.512 || S93.512A || S93.512D || S93.512S || S93.513 || S93.513A || S93.513D || S93.513S || S93.514 || S93.514A || S93.514D || S93.514S || S93.515 || S93.515A || S93.515D || S93.515S || S93.516 || S93.516A || S93.516D || S93.516S || S93.519 || S93.519A || S93.519D || S93.519S || S93.52 || S93.521 || S93.521A || S93.521D || S93.521S || S93.522 || S93.522A || S93.522D || S93.522S || S93.523 || S93.523A || S93.523D || S93.523S || S93.524 || S93.524A || S93.524D || S93.524S || S93.525 || S93.525A || S93.525D || S93.525S || S93.526 || S93.526A || S93.526D || S93.526S || S93.529 || S93.529A || S93.529D || S93.529S || S93.6 || S93.60 || S93.601 || S93.601A || S93.601D || S93.601S || S93.602 || S93.602A || S93.602D || S93.602S || S93.609 || S93.609A || S93.609D || S93.609S || S93.61 || S93.611 || S93.611A || S93.611D || S93.611S || S93.612 || S93.612A || S93.612D || S93.612S || S93.619 || S93.619A || S93.619D || S93.619S || S93.62 || S93.621 || S93.621A || S93.621D || S93.621S || S93.622 || S93.622A || S93.622D || S93.622S || S93.629 || S93.629A || S93.629D || S93.629S || S93.69 || S93.691 || S93.691A || S93.691D || S93.691S || S93.692 || S93.692A || S93.692D || S93.692S || S93.699 || S93.699A || S93.699D || S93.699S || S96.01 || S96.011 || S96.011A || S96.011D || S96.011S || S96.012 || S96.012A || S96.012D || S96.012S || S96.019 || S96.019A || S96.019D || S96.019S || S96.11 || S96.111 || S96.111A || S96.111D || S96.111S || S96.112 || S96.112A || S96.112D || S96.112S || S96.119 || S96.119A || S96.119D || S96.119S || S96.21 || S96.211 || S96.211A || S96.211D || S96.211S || S96.212 || S96.212A || S96.212D || S96.212S || S96.219 || S96.219A || S96.219D || S96.219S || S96.81 || S96.811 || S96.811A || S96.811D || S96.811S || S96.812 || S96.812A || S96.812D || S96.812S || S96.819 || S96.819A || S96.819D || S96.819S || S96.91 || S96.911 || S96.911A || S96.911D || S96.911S || S96.912 || S96.912A || S96.912D || S96.912S || S96.919 || S96.919A || S96.919D || S96.919S
13	Muscloskeletal	MS_741.7	Back sprain	0	14	34	846 || 846.1 || 846.2 || 846.3 || 846.8 || 846.9 || 847 || 847.1 || 847.2 || 847.3 || 847.4 || 847.9	S23.3 || S23.3XXA || S23.3XXD || S23.3XXS || S33.8 || S33.8XXA || S33.8XXD || S33.8XXS || S33.9 || S33.9XXA || S33.9XXD || S33.9XXS
13	Muscloskeletal	MS_741.71	Lumbosacral sprain	0	1	4	846.0	S33.5 || S33.5XXA || S33.5XXD || S33.5XXS
13	Muscloskeletal	MS_741.72	Neck sprain	0	1	18	847.0	S13.4 || S13.4X || S13.4XXA || S13.4XXD || S13.4XXS || S13.8 || S13.8X || S13.8XXA || S13.8XXD || S13.8XXS || S13.9 || S13.9XXA || S13.9XXD || S13.9XXS || S33.6 || S33.6XXA || S33.6XXD || S33.6XXS
13	Muscloskeletal	MS_742	Cartilage tear of knee	0	3	155	836.0 || 836.1 || 836.2	S83.2 || S83.20 || S83.200 || S83.200A || S83.200D || S83.200S || S83.201 || S83.201A || S83.201D || S83.201S || S83.202 || S83.202A || S83.202D || S83.202S || S83.203 || S83.203A || S83.203D || S83.203S || S83.204 || S83.204A || S83.204D || S83.204S || S83.205 || S83.205A || S83.205D || S83.205S || S83.206 || S83.206A || S83.206D || S83.206S || S83.207 || S83.207A || S83.207D || S83.207S || S83.209 || S83.209A || S83.209D || S83.209S || S83.21 || S83.211 || S83.211A || S83.211D || S83.211S || S83.212 || S83.212A || S83.212D || S83.212S || S83.219 || S83.219A || S83.219D || S83.219S || S83.22 || S83.221 || S83.221A || S83.221D || S83.221S || S83.222 || S83.222A || S83.222D || S83.222S || S83.229 || S83.229A || S83.229D || S83.229S || S83.23 || S83.231 || S83.231A || S83.231D || S83.231S || S83.232 || S83.232A || S83.232D || S83.232S || S83.239 || S83.239A || S83.239D || S83.239S || S83.24 || S83.241 || S83.241A || S83.241D || S83.241S || S83.242 || S83.242A || S83.242D || S83.242S || S83.249 || S83.249A || S83.249D || S83.249S || S83.25 || S83.251 || S83.251A || S83.251D || S83.251S || S83.252 || S83.252A || S83.252D || S83.252S || S83.259 || S83.259A || S83.259D || S83.259S || S83.26 || S83.261 || S83.261A || S83.261D || S83.261S || S83.262 || S83.262A || S83.262D || S83.262S || S83.269 || S83.269A || S83.269D || S83.269S || S83.27 || S83.271 || S83.271A || S83.271D || S83.271S || S83.272 || S83.272A || S83.272D || S83.272S || S83.279 || S83.279A || S83.279D || S83.279S || S83.28 || S83.281 || S83.281A || S83.281D || S83.281S || S83.282 || S83.282A || S83.282D || S83.282S || S83.289 || S83.289A || S83.289D || S83.289S || S83.3 || S83.30 || S83.30XA || S83.30XD || S83.30XS || S83.31 || S83.31XA || S83.31XD || S83.31XS || S83.32 || S83.32XA || S83.32XD || S83.32XS
13	Muscloskeletal	MS_745	Fractures	0	853	20328	807.2 || 807.3 || 807.4 || 807.5 || 807.6 || 809 || 809.0 || 809.1 || 819 || 819.0 || 819.1 || 828 || 828.0 || 828.1 || 829 || 829.0 || 829.1 || 905.5	S22.4 || S22.41 || S22.41XA || S22.41XB || S22.41XD || S22.41XG || S22.41XK || S22.41XS || S22.42 || S22.42XA || S22.42XB || S22.42XD || S22.42XG || S22.42XK || S22.42XS || S22.43 || S22.43XA || S22.43XB || S22.43XD || S22.43XG || S22.43XK || S22.43XS || S22.49 || S22.49XA || S22.49XB || S22.49XD || S22.49XG || S22.49XK || S22.49XS || S32.9 || S32.9XXA || S32.9XXB || S32.9XXD || S32.9XXG || S32.9XXK || S32.9XXS
13	Muscloskeletal	MS_745.1	Fracture of lower limb	0	90	6650	822 || 822.0 || 822.1 || 823 || 823.0 || 823.00 || 823.01 || 823.02 || 823.1 || 823.10 || 823.11 || 823.12 || 823.2 || 823.20 || 823.21 || 823.22 || 823.3 || 823.30 || 823.31 || 823.32 || 823.4 || 823.40 || 823.41 || 823.42 || 823.8 || 823.80 || 823.81 || 823.82 || 823.9 || 823.90 || 823.91 || 823.92 || 824 || 824.0 || 824.1 || 824.2 || 824.3 || 824.4 || 824.5 || 824.6 || 824.7 || 824.8 || 824.9 || 827 || 827.0 || 827.1 || 905.4	S72.47 || S72.471 || S72.471A || S72.471D || S72.471G || S72.471K || S72.471P || S72.471S || S72.472 || S72.472A || S72.472D || S72.472G || S72.472K || S72.472P || S72.472S || S72.479 || S72.479A || S72.479D || S72.479G || S72.479K || S72.479P || S72.479S || S82 || S82.0 || S82.00 || S82.001 || S82.001A || S82.001B || S82.001C || S82.001D || S82.001E || S82.001F || S82.001G || S82.001H || S82.001J || S82.001K || S82.001M || S82.001N || S82.001P || S82.001Q || S82.001R || S82.001S || S82.002 || S82.002A || S82.002B || S82.002C || S82.002D || S82.002E || S82.002F || S82.002G || S82.002H || S82.002J || S82.002K || S82.002M || S82.002N || S82.002P || S82.002Q || S82.002R || S82.002S || S82.009 || S82.009A || S82.009B || S82.009C || S82.009D || S82.009E || S82.009F || S82.009G || S82.009H || S82.009J || S82.009K || S82.009M || S82.009N || S82.009P || S82.009Q || S82.009R || S82.009S || S82.01 || S82.011 || S82.011A || S82.011B || S82.011C || S82.011D || S82.011E || S82.011F || S82.011G || S82.011H || S82.011J || S82.011K || S82.011M || S82.011N || S82.011P || S82.011Q || S82.011R || S82.011S || S82.012 || S82.012A || S82.012B || S82.012C || S82.012D || S82.012E || S82.012F || S82.012G || S82.012H || S82.012J || S82.012K || S82.012M || S82.012N || S82.012P || S82.012Q || S82.012R || S82.012S || S82.013 || S82.013A || S82.013B || S82.013C || S82.013D || S82.013E || S82.013F || S82.013G || S82.013H || S82.013J || S82.013K || S82.013M || S82.013N || S82.013P || S82.013Q || S82.013R || S82.013S || S82.014 || S82.014A || S82.014B || S82.014C || S82.014D || S82.014E || S82.014F || S82.014G || S82.014H || S82.014J || S82.014K || S82.014M || S82.014N || S82.014P || S82.014Q || S82.014R || S82.014S || S82.015 || S82.015A || S82.015B || S82.015C || S82.015D || S82.015E || S82.015F || S82.015G || S82.015H || S82.015J || S82.015K || S82.015M || S82.015N || S82.015P || S82.015Q || S82.015R || S82.015S || S82.016 || S82.016A || S82.016B || S82.016C || S82.016D || S82.016E || S82.016F || S82.016G || S82.016H || S82.016J || S82.016K || S82.016M || S82.016N || S82.016P || S82.016Q || S82.016R || S82.016S || S82.02 || S82.021 || S82.021A || S82.021B || S82.021C || S82.021D || S82.021E || S82.021F || S82.021G || S82.021H || S82.021J || S82.021K || S82.021M || S82.021N || S82.021P || S82.021Q || S82.021R || S82.021S || S82.022 || S82.022A || S82.022B || S82.022C || S82.022D || S82.022E || S82.022F || S82.022G || S82.022H || S82.022J || S82.022K || S82.022M || S82.022N || S82.022P || S82.022Q || S82.022R || S82.022S || S82.023 || S82.023A || S82.023B || S82.023C || S82.023D || S82.023E || S82.023F || S82.023G || S82.023H || S82.023J || S82.023K || S82.023M || S82.023N || S82.023P || S82.023Q || S82.023R || S82.023S || S82.024 || S82.024A || S82.024B || S82.024C || S82.024D || S82.024E || S82.024F || S82.024G || S82.024H || S82.024J || S82.024K || S82.024M || S82.024N || S82.024P || S82.024Q || S82.024R || S82.024S || S82.025 || S82.025A || S82.025B || S82.025C || S82.025D || S82.025E || S82.025F || S82.025G || S82.025H || S82.025J || S82.025K || S82.025M || S82.025N || S82.025P || S82.025Q || S82.025R || S82.025S || S82.026 || S82.026A || S82.026B || S82.026C || S82.026D || S82.026E || S82.026F || S82.026G || S82.026H || S82.026J || S82.026K || S82.026M || S82.026N || S82.026P || S82.026Q || S82.026R || S82.026S || S82.03 || S82.031 || S82.031A || S82.031B || S82.031C || S82.031D || S82.031E || S82.031F || S82.031G || S82.031H || S82.031J || S82.031K || S82.031M || S82.031N || S82.031P || S82.031Q || S82.031R || S82.031S || S82.032 || S82.032A || S82.032B || S82.032C || S82.032D || S82.032E || S82.032F || S82.032G || S82.032H || S82.032J || S82.032K || S82.032M || S82.032N || S82.032P || S82.032Q || S82.032R || S82.032S || S82.033 || S82.033A || S82.033B || S82.033C || S82.033D || S82.033E || S82.033F || S82.033G || S82.033H || S82.033J || S82.033K || S82.033M || S82.033N || S82.033P || S82.033Q || S82.033R || S82.033S || S82.034 || S82.034A || S82.034B || S82.034C || S82.034D || S82.034E || S82.034F || S82.034G || S82.034H || S82.034J || S82.034K || S82.034M || S82.034N || S82.034P || S82.034Q || S82.034R || S82.034S || S82.035 || S82.035A || S82.035B || S82.035C || S82.035D || S82.035E || S82.035F || S82.035G || S82.035H || S82.035J || S82.035K || S82.035M || S82.035N || S82.035P || S82.035Q || S82.035R || S82.035S || S82.036 || S82.036A || S82.036B || S82.036C || S82.036D || S82.036E || S82.036F || S82.036G || S82.036H || S82.036J || S82.036K || S82.036M || S82.036N || S82.036P || S82.036Q || S82.036R || S82.036S || S82.04 || S82.041 || S82.041A || S82.041B || S82.041C || S82.041D || S82.041E || S82.041F || S82.041G || S82.041H || S82.041J || S82.041K || S82.041M || S82.041N || S82.041P || S82.041Q || S82.041R || S82.041S || S82.042 || S82.042A || S82.042B || S82.042C || S82.042D || S82.042E || S82.042F || S82.042G || S82.042H || S82.042J || S82.042K || S82.042M || S82.042N || S82.042P || S82.042Q || S82.042R || S82.042S || S82.043 || S82.043A || S82.043B || S82.043C || S82.043D || S82.043E || S82.043F || S82.043G || S82.043H || S82.043J || S82.043K || S82.043M || S82.043N || S82.043P || S82.043Q || S82.043R || S82.043S || S82.044 || S82.044A || S82.044B || S82.044C || S82.044D || S82.044E || S82.044F || S82.044G || S82.044H || S82.044J || S82.044K || S82.044M || S82.044N || S82.044P || S82.044Q || S82.044R || S82.044S || S82.045 || S82.045A || S82.045B || S82.045C || S82.045D || S82.045E || S82.045F || S82.045G || S82.045H || S82.045J || S82.045K || S82.045M || S82.045N || S82.045P || S82.045Q || S82.045R || S82.045S || S82.046 || S82.046A || S82.046B || S82.046C || S82.046D || S82.046E || S82.046F || S82.046G || S82.046H || S82.046J || S82.046K || S82.046M || S82.046N || S82.046P || S82.046Q || S82.046R || S82.046S || S82.09 || S82.091 || S82.091A || S82.091B || S82.091C || S82.091D || S82.091E || S82.091F || S82.091G || S82.091H || S82.091J || S82.091K || S82.091M || S82.091N || S82.091P || S82.091Q || S82.091R || S82.091S || S82.092 || S82.092A || S82.092B || S82.092C || S82.092D || S82.092E || S82.092F || S82.092G || S82.092H || S82.092J || S82.092K || S82.092M || S82.092N || S82.092P || S82.092Q || S82.092R || S82.092S || S82.099 || S82.099A || S82.099B || S82.099C || S82.099D || S82.099E || S82.099F || S82.099G || S82.099H || S82.099J || S82.099K || S82.099M || S82.099N || S82.099P || S82.099Q || S82.099R || S82.099S || S82.1 || S82.10 || S82.101 || S82.101A || S82.101B || S82.101C || S82.101D || S82.101E || S82.101F || S82.101G || S82.101H || S82.101J || S82.101K || S82.101M || S82.101N || S82.101P || S82.101Q || S82.101R || S82.101S || S82.102 || S82.102A || S82.102B || S82.102C || S82.102D || S82.102E || S82.102F || S82.102G || S82.102H || S82.102J || S82.102K || S82.102M || S82.102N || S82.102P || S82.102Q || S82.102R || S82.102S || S82.109 || S82.109A || S82.109B || S82.109C || S82.109D || S82.109E || S82.109F || S82.109G || S82.109H || S82.109J || S82.109K || S82.109M || S82.109N || S82.109P || S82.109Q || S82.109R || S82.109S || S82.11 || S82.111 || S82.111A || S82.111B || S82.111C || S82.111D || S82.111E || S82.111F || S82.111G || S82.111H || S82.111J || S82.111K || S82.111M || S82.111N || S82.111P || S82.111Q || S82.111R || S82.111S || S82.112 || S82.112A || S82.112B || S82.112C || S82.112D || S82.112E || S82.112F || S82.112G || S82.112H || S82.112J || S82.112K || S82.112M || S82.112N || S82.112P || S82.112Q || S82.112R || S82.112S || S82.113 || S82.113A || S82.113B || S82.113C || S82.113D || S82.113E || S82.113F || S82.113G || S82.113H || S82.113J || S82.113K || S82.113M || S82.113N || S82.113P || S82.113Q || S82.113R || S82.113S || S82.114 || S82.114A || S82.114B || S82.114C || S82.114D || S82.114E || S82.114F || S82.114G || S82.114H || S82.114J || S82.114K || S82.114M || S82.114N || S82.114P || S82.114Q || S82.114R || S82.114S || S82.115 || S82.115A || S82.115B || S82.115C || S82.115D || S82.115E || S82.115F || S82.115G || S82.115H || S82.115J || S82.115K || S82.115M || S82.115N || S82.115P || S82.115Q || S82.115R || S82.115S || S82.116 || S82.116A || S82.116B || S82.116C || S82.116D || S82.116E || S82.116F || S82.116G || S82.116H || S82.116J || S82.116K || S82.116M || S82.116N || S82.116P || S82.116Q || S82.116R || S82.116S || S82.12 || S82.121 || S82.121A || S82.121B || S82.121C || S82.121D || S82.121E || S82.121F || S82.121G || S82.121H || S82.121J || S82.121K || S82.121M || S82.121N || S82.121P || S82.121Q || S82.121R || S82.121S || S82.122 || S82.122A || S82.122B || S82.122C || S82.122D || S82.122E || S82.122F || S82.122G || S82.122H || S82.122J || S82.122K || S82.122M || S82.122N || S82.122P || S82.122Q || S82.122R || S82.122S || S82.123 || S82.123A || S82.123B || S82.123C || S82.123D || S82.123E || S82.123F || S82.123G || S82.123H || S82.123J || S82.123K || S82.123M || S82.123N || S82.123P || S82.123Q || S82.123R || S82.123S || S82.124 || S82.124A || S82.124B || S82.124C || S82.124D || S82.124E || S82.124F || S82.124G || S82.124H || S82.124J || S82.124K || S82.124M || S82.124N || S82.124P || S82.124Q || S82.124R || S82.124S || S82.125 || S82.125A || S82.125B || S82.125C || S82.125D || S82.125E || S82.125F || S82.125G || S82.125H || S82.125J || S82.125K || S82.125M || S82.125N || S82.125P || S82.125Q || S82.125R || S82.125S || S82.126 || S82.126A || S82.126B || S82.126C || S82.126D || S82.126E || S82.126F || S82.126G || S82.126H || S82.126J || S82.126K || S82.126M || S82.126N || S82.126P || S82.126Q || S82.126R || S82.126S || S82.13 || S82.131 || S82.131A || S82.131B || S82.131C || S82.131D || S82.131E || S82.131F || S82.131G || S82.131H || S82.131J || S82.131K || S82.131M || S82.131N || S82.131P || S82.131Q || S82.131R || S82.131S || S82.132 || S82.132A || S82.132B || S82.132C || S82.132D || S82.132E || S82.132F || S82.132G || S82.132H || S82.132J || S82.132K || S82.132M || S82.132N || S82.132P || S82.132Q || S82.132R || S82.132S || S82.133 || S82.133A || S82.133B || S82.133C || S82.133D || S82.133E || S82.133F || S82.133G || S82.133H || S82.133J || S82.133K || S82.133M || S82.133N || S82.133P || S82.133Q || S82.133R || S82.133S || S82.134 || S82.134A || S82.134B || S82.134C || S82.134D || S82.134E || S82.134F || S82.134G || S82.134H || S82.134J || S82.134K || S82.134M || S82.134N || S82.134P || S82.134Q || S82.134R || S82.134S || S82.135 || S82.135A || S82.135B || S82.135C || S82.135D || S82.135E || S82.135F || S82.135G || S82.135H || S82.135J || S82.135K || S82.135M || S82.135N || S82.135P || S82.135Q || S82.135R || S82.135S || S82.136 || S82.136A || S82.136B || S82.136C || S82.136D || S82.136E || S82.136F || S82.136G || S82.136H || S82.136J || S82.136K || S82.136M || S82.136N || S82.136P || S82.136Q || S82.136R || S82.136S || S82.14 || S82.141 || S82.141A || S82.141B || S82.141C || S82.141D || S82.141E || S82.141F || S82.141G || S82.141H || S82.141J || S82.141K || S82.141M || S82.141N || S82.141P || S82.141Q || S82.141R || S82.141S || S82.142 || S82.142A || S82.142B || S82.142C || S82.142D || S82.142E || S82.142F || S82.142G || S82.142H || S82.142J || S82.142K || S82.142M || S82.142N || S82.142P || S82.142Q || S82.142R || S82.142S || S82.143 || S82.143A || S82.143B || S82.143C || S82.143D || S82.143E || S82.143F || S82.143G || S82.143H || S82.143J || S82.143K || S82.143M || S82.143N || S82.143P || S82.143Q || S82.143R || S82.143S || S82.144 || S82.144A || S82.144B || S82.144C || S82.144D || S82.144E || S82.144F || S82.144G || S82.144H || S82.144J || S82.144K || S82.144M || S82.144N || S82.144P || S82.144Q || S82.144R || S82.144S || S82.145 || S82.145A || S82.145B || S82.145C || S82.145D || S82.145E || S82.145F || S82.145G || S82.145H || S82.145J || S82.145K || S82.145M || S82.145N || S82.145P || S82.145Q || S82.145R || S82.145S || S82.146 || S82.146A || S82.146B || S82.146C || S82.146D || S82.146E || S82.146F || S82.146G || S82.146H || S82.146J || S82.146K || S82.146M || S82.146N || S82.146P || S82.146Q || S82.146R || S82.146S || S82.15 || S82.151 || S82.151A || S82.151B || S82.151C || S82.151D || S82.151E || S82.151F || S82.151G || S82.151H || S82.151J || S82.151K || S82.151M || S82.151N || S82.151P || S82.151Q || S82.151R || S82.151S || S82.152 || S82.152A || S82.152B || S82.152C || S82.152D || S82.152E || S82.152F || S82.152G || S82.152H || S82.152J || S82.152K || S82.152M || S82.152N || S82.152P || S82.152Q || S82.152R || S82.152S || S82.153 || S82.153A || S82.153B || S82.153C || S82.153D || S82.153E || S82.153F || S82.153G || S82.153H || S82.153J || S82.153K || S82.153M || S82.153N || S82.153P || S82.153Q || S82.153R || S82.153S || S82.154 || S82.154A || S82.154B || S82.154C || S82.154D || S82.154E || S82.154F || S82.154G || S82.154H || S82.154J || S82.154K || S82.154M || S82.154N || S82.154P || S82.154Q || S82.154R || S82.154S || S82.155 || S82.155A || S82.155B || S82.155C || S82.155D || S82.155E || S82.155F || S82.155G || S82.155H || S82.155J || S82.155K || S82.155M || S82.155N || S82.155P || S82.155Q || S82.155R || S82.155S || S82.156 || S82.156A || S82.156B || S82.156C || S82.156D || S82.156E || S82.156F || S82.156G || S82.156H || S82.156J || S82.156K || S82.156M || S82.156N || S82.156P || S82.156Q || S82.156R || S82.156S || S82.16 || S82.161 || S82.161A || S82.161D || S82.161G || S82.161K || S82.161P || S82.161S || S82.162 || S82.162A || S82.162D || S82.162G || S82.162K || S82.162P || S82.162S || S82.169 || S82.169A || S82.169D || S82.169G || S82.169K || S82.169P || S82.169S || S82.19 || S82.191 || S82.191A || S82.191B || S82.191C || S82.191D || S82.191E || S82.191F || S82.191G || S82.191H || S82.191J || S82.191K || S82.191M || S82.191N || S82.191P || S82.191Q || S82.191R || S82.191S || S82.192 || S82.192A || S82.192B || S82.192C || S82.192D || S82.192E || S82.192F || S82.192G || S82.192H || S82.192J || S82.192K || S82.192M || S82.192N || S82.192P || S82.192Q || S82.192R || S82.192S || S82.199 || S82.199A || S82.199B || S82.199C || S82.199D || S82.199E || S82.199F || S82.199G || S82.199H || S82.199J || S82.199K || S82.199M || S82.199N || S82.199P || S82.199Q || S82.199R || S82.199S || S82.2 || S82.20 || S82.201 || S82.201A || S82.201B || S82.201C || S82.201D || S82.201E || S82.201F || S82.201G || S82.201H || S82.201J || S82.201K || S82.201M || S82.201N || S82.201P || S82.201Q || S82.201R || S82.201S || S82.202 || S82.202A || S82.202B || S82.202C || S82.202D || S82.202E || S82.202F || S82.202G || S82.202H || S82.202J || S82.202K || S82.202M || S82.202N || S82.202P || S82.202Q || S82.202R || S82.202S || S82.209 || S82.209A || S82.209B || S82.209C || S82.209D || S82.209E || S82.209F || S82.209G || S82.209H || S82.209J || S82.209K || S82.209M || S82.209N || S82.209P || S82.209Q || S82.209R || S82.209S || S82.22 || S82.221 || S82.221A || S82.221B || S82.221C || S82.221D || S82.221E || S82.221F || S82.221G || S82.221H || S82.221J || S82.221K || S82.221M || S82.221N || S82.221P || S82.221Q || S82.221R || S82.221S || S82.222 || S82.222A || S82.222B || S82.222C || S82.222D || S82.222E || S82.222F || S82.222G || S82.222H || S82.222J || S82.222K || S82.222M || S82.222N || S82.222P || S82.222Q || S82.222R || S82.222S || S82.223 || S82.223A || S82.223B || S82.223C || S82.223D || S82.223E || S82.223F || S82.223G || S82.223H || S82.223J || S82.223K || S82.223M || S82.223N || S82.223P || S82.223Q || S82.223R || S82.223S || S82.224 || S82.224A || S82.224B || S82.224C || S82.224D || S82.224E || S82.224F || S82.224G || S82.224H || S82.224J || S82.224K || S82.224M || S82.224N || S82.224P || S82.224Q || S82.224R || S82.224S || S82.225 || S82.225A || S82.225B || S82.225C || S82.225D || S82.225E || S82.225F || S82.225G || S82.225H || S82.225J || S82.225K || S82.225M || S82.225N || S82.225P || S82.225Q || S82.225R || S82.225S || S82.226 || S82.226A || S82.226B || S82.226C || S82.226D || S82.226E || S82.226F || S82.226G || S82.226H || S82.226J || S82.226K || S82.226M || S82.226N || S82.226P || S82.226Q || S82.226R || S82.226S || S82.23 || S82.231 || S82.231A || S82.231B || S82.231C || S82.231D || S82.231E || S82.231F || S82.231G || S82.231H || S82.231J || S82.231K || S82.231M || S82.231N || S82.231P || S82.231Q || S82.231R || S82.231S || S82.232 || S82.232A || S82.232B || S82.232C || S82.232D || S82.232E || S82.232F || S82.232G || S82.232H || S82.232J || S82.232K || S82.232M || S82.232N || S82.232P || S82.232Q || S82.232R || S82.232S || S82.233 || S82.233A || S82.233B || S82.233C || S82.233D || S82.233E || S82.233F || S82.233G || S82.233H || S82.233J || S82.233K || S82.233M || S82.233N || S82.233P || S82.233Q || S82.233R || S82.233S || S82.234 || S82.234A || S82.234B || S82.234C || S82.234D || S82.234E || S82.234F || S82.234G || S82.234H || S82.234J || S82.234K || S82.234M || S82.234N || S82.234P || S82.234Q || S82.234R || S82.234S || S82.235 || S82.235A || S82.235B || S82.235C || S82.235D || S82.235E || S82.235F || S82.235G || S82.235H || S82.235J || S82.235K || S82.235M || S82.235N || S82.235P || S82.235Q || S82.235R || S82.235S || S82.236 || S82.236A || S82.236B || S82.236C || S82.236D || S82.236E || S82.236F || S82.236G || S82.236H || S82.236J || S82.236K || S82.236M || S82.236N || S82.236P || S82.236Q || S82.236R || S82.236S || S82.24 || S82.241 || S82.241A || S82.241B || S82.241C || S82.241D || S82.241E || S82.241F || S82.241G || S82.241H || S82.241J || S82.241K || S82.241M || S82.241N || S82.241P || S82.241Q || S82.241R || S82.241S || S82.242 || S82.242A || S82.242B || S82.242C || S82.242D || S82.242E || S82.242F || S82.242G || S82.242H || S82.242J || S82.242K || S82.242M || S82.242N || S82.242P || S82.242Q || S82.242R || S82.242S || S82.243 || S82.243A || S82.243B || S82.243C || S82.243D || S82.243E || S82.243F || S82.243G || S82.243H || S82.243J || S82.243K || S82.243M || S82.243N || S82.243P || S82.243Q || S82.243R || S82.243S || S82.244 || S82.244A || S82.244B || S82.244C || S82.244D || S82.244E || S82.244F || S82.244G || S82.244H || S82.244J || S82.244K || S82.244M || S82.244N || S82.244P || S82.244Q || S82.244R || S82.244S || S82.245 || S82.245A || S82.245B || S82.245C || S82.245D || S82.245E || S82.245F || S82.245G || S82.245H || S82.245J || S82.245K || S82.245M || S82.245N || S82.245P || S82.245Q || S82.245R || S82.245S || S82.246 || S82.246A || S82.246B || S82.246C || S82.246D || S82.246E || S82.246F || S82.246G || S82.246H || S82.246J || S82.246K || S82.246M || S82.246N || S82.246P || S82.246Q || S82.246R || S82.246S || S82.25 || S82.251 || S82.251A || S82.251B || S82.251C || S82.251D || S82.251E || S82.251F || S82.251G || S82.251H || S82.251J || S82.251K || S82.251M || S82.251N || S82.251P || S82.251Q || S82.251R || S82.251S || S82.252 || S82.252A || S82.252B || S82.252C || S82.252D || S82.252E || S82.252F || S82.252G || S82.252H || S82.252J || S82.252K || S82.252M || S82.252N || S82.252P || S82.252Q || S82.252R || S82.252S || S82.253 || S82.253A || S82.253B || S82.253C || S82.253D || S82.253E || S82.253F || S82.253G || S82.253H || S82.253J || S82.253K || S82.253M || S82.253N || S82.253P || S82.253Q || S82.253R || S82.253S || S82.254 || S82.254A || S82.254B || S82.254C || S82.254D || S82.254E || S82.254F || S82.254G || S82.254H || S82.254J || S82.254K || S82.254M || S82.254N || S82.254P || S82.254Q || S82.254R || S82.254S || S82.255 || S82.255A || S82.255B || S82.255C || S82.255D || S82.255E || S82.255F || S82.255G || S82.255H || S82.255J || S82.255K || S82.255M || S82.255N || S82.255P || S82.255Q || S82.255R || S82.255S || S82.256 || S82.256A || S82.256B || S82.256C || S82.256D || S82.256E || S82.256F || S82.256G || S82.256H || S82.256J || S82.256K || S82.256M || S82.256N || S82.256P || S82.256Q || S82.256R || S82.256S || S82.26 || S82.261 || S82.261A || S82.261B || S82.261C || S82.261D || S82.261E || S82.261F || S82.261G || S82.261H || S82.261J || S82.261K || S82.261M || S82.261N || S82.261P || S82.261Q || S82.261R || S82.261S || S82.262 || S82.262A || S82.262B || S82.262C || S82.262D || S82.262E || S82.262F || S82.262G || S82.262H || S82.262J || S82.262K || S82.262M || S82.262N || S82.262P || S82.262Q || S82.262R || S82.262S || S82.263 || S82.263A || S82.263B || S82.263C || S82.263D || S82.263E || S82.263F || S82.263G || S82.263H || S82.263J || S82.263K || S82.263M || S82.263N || S82.263P || S82.263Q || S82.263R || S82.263S || S82.264 || S82.264A || S82.264B || S82.264C || S82.264D || S82.264E || S82.264F || S82.264G || S82.264H || S82.264J || S82.264K || S82.264M || S82.264N || S82.264P || S82.264Q || S82.264R || S82.264S || S82.265 || S82.265A || S82.265B || S82.265C || S82.265D || S82.265E || S82.265F || S82.265G || S82.265H || S82.265J || S82.265K || S82.265M || S82.265N || S82.265P || S82.265Q || S82.265R || S82.265S || S82.266 || S82.266A || S82.266B || S82.266C || S82.266D || S82.266E || S82.266F || S82.266G || S82.266H || S82.266J || S82.266K || S82.266M || S82.266N || S82.266P || S82.266Q || S82.266R || S82.266S || S82.29 || S82.291 || S82.291A || S82.291B || S82.291C || S82.291D || S82.291E || S82.291F || S82.291G || S82.291H || S82.291J || S82.291K || S82.291M || S82.291N || S82.291P || S82.291Q || S82.291R || S82.291S || S82.292 || S82.292A || S82.292B || S82.292C || S82.292D || S82.292E || S82.292F || S82.292G || S82.292H || S82.292J || S82.292K || S82.292M || S82.292N || S82.292P || S82.292Q || S82.292R || S82.292S || S82.299 || S82.299A || S82.299B || S82.299C || S82.299D || S82.299E || S82.299F || S82.299G || S82.299H || S82.299J || S82.299K || S82.299M || S82.299N || S82.299P || S82.299Q || S82.299R || S82.299S || S82.3 || S82.30 || S82.301 || S82.301A || S82.301B || S82.301C || S82.301D || S82.301E || S82.301F || S82.301G || S82.301H || S82.301J || S82.301K || S82.301M || S82.301N || S82.301P || S82.301Q || S82.301R || S82.301S || S82.302 || S82.302A || S82.302B || S82.302C || S82.302D || S82.302E || S82.302F || S82.302G || S82.302H || S82.302J || S82.302K || S82.302M || S82.302N || S82.302P || S82.302Q || S82.302R || S82.302S || S82.309 || S82.309A || S82.309B || S82.309C || S82.309D || S82.309E || S82.309F || S82.309G || S82.309H || S82.309J || S82.309K || S82.309M || S82.309N || S82.309P || S82.309Q || S82.309R || S82.309S || S82.31 || S82.311 || S82.311A || S82.311D || S82.311G || S82.311K || S82.311P || S82.311S || S82.312 || S82.312A || S82.312D || S82.312G || S82.312K || S82.312P || S82.312S || S82.319 || S82.319A || S82.319D || S82.319G || S82.319K || S82.319P || S82.319S || S82.39 || S82.391 || S82.391A || S82.391B || S82.391C || S82.391D || S82.391E || S82.391F || S82.391G || S82.391H || S82.391J || S82.391K || S82.391M || S82.391N || S82.391P || S82.391Q || S82.391R || S82.391S || S82.392 || S82.392A || S82.392B || S82.392C || S82.392D || S82.392E || S82.392F || S82.392G || S82.392H || S82.392J || S82.392K || S82.392M || S82.392N || S82.392P || S82.392Q || S82.392R || S82.392S || S82.399 || S82.399A || S82.399B || S82.399C || S82.399D || S82.399E || S82.399F || S82.399G || S82.399H || S82.399J || S82.399K || S82.399M || S82.399N || S82.399P || S82.399Q || S82.399R || S82.399S || S82.4 || S82.40 || S82.401 || S82.401A || S82.401B || S82.401C || S82.401D || S82.401E || S82.401F || S82.401G || S82.401H || S82.401J || S82.401K || S82.401M || S82.401N || S82.401P || S82.401Q || S82.401R || S82.401S || S82.402 || S82.402A || S82.402B || S82.402C || S82.402D || S82.402E || S82.402F || S82.402G || S82.402H || S82.402J || S82.402K || S82.402M || S82.402N || S82.402P || S82.402Q || S82.402R || S82.402S || S82.409 || S82.409A || S82.409B || S82.409C || S82.409D || S82.409E || S82.409F || S82.409G || S82.409H || S82.409J || S82.409K || S82.409M || S82.409N || S82.409P || S82.409Q || S82.409R || S82.409S || S82.42 || S82.421 || S82.421A || S82.421B || S82.421C || S82.421D || S82.421E || S82.421F || S82.421G || S82.421H || S82.421J || S82.421K || S82.421M || S82.421N || S82.421P || S82.421Q || S82.421R || S82.421S || S82.422 || S82.422A || S82.422B || S82.422C || S82.422D || S82.422E || S82.422F || S82.422G || S82.422H || S82.422J || S82.422K || S82.422M || S82.422N || S82.422P || S82.422Q || S82.422R || S82.422S || S82.423 || S82.423A || S82.423B || S82.423C || S82.423D || S82.423E || S82.423F || S82.423G || S82.423H || S82.423J || S82.423K || S82.423M || S82.423N || S82.423P || S82.423Q || S82.423R || S82.423S || S82.424 || S82.424A || S82.424B || S82.424C || S82.424D || S82.424E || S82.424F || S82.424G || S82.424H || S82.424J || S82.424K || S82.424M || S82.424N || S82.424P || S82.424Q || S82.424R || S82.424S || S82.425 || S82.425A || S82.425B || S82.425C || S82.425D || S82.425E || S82.425F || S82.425G || S82.425H || S82.425J || S82.425K || S82.425M || S82.425N || S82.425P || S82.425Q || S82.425R || S82.425S || S82.426 || S82.426A || S82.426B || S82.426C || S82.426D || S82.426E || S82.426F || S82.426G || S82.426H || S82.426J || S82.426K || S82.426M || S82.426N || S82.426P || S82.426Q || S82.426R || S82.426S || S82.43 || S82.431 || S82.431A || S82.431B || S82.431C || S82.431D || S82.431E || S82.431F || S82.431G || S82.431H || S82.431J || S82.431K || S82.431M || S82.431N || S82.431P || S82.431Q || S82.431R || S82.431S || S82.432 || S82.432A || S82.432B || S82.432C || S82.432D || S82.432E || S82.432F || S82.432G || S82.432H || S82.432J || S82.432K || S82.432M || S82.432N || S82.432P || S82.432Q || S82.432R || S82.432S || S82.433 || S82.433A || S82.433B || S82.433C || S82.433D || S82.433E || S82.433F || S82.433G || S82.433H || S82.433J || S82.433K || S82.433M || S82.433N || S82.433P || S82.433Q || S82.433R || S82.433S || S82.434 || S82.434A || S82.434B || S82.434C || S82.434D || S82.434E || S82.434F || S82.434G || S82.434H || S82.434J || S82.434K || S82.434M || S82.434N || S82.434P || S82.434Q || S82.434R || S82.434S || S82.435 || S82.435A || S82.435B || S82.435C || S82.435D || S82.435E || S82.435F || S82.435G || S82.435H || S82.435J || S82.435K || S82.435M || S82.435N || S82.435P || S82.435Q || S82.435R || S82.435S || S82.436 || S82.436A || S82.436B || S82.436C || S82.436D || S82.436E || S82.436F || S82.436G || S82.436H || S82.436J || S82.436K || S82.436M || S82.436N || S82.436P || S82.436Q || S82.436R || S82.436S || S82.44 || S82.441 || S82.441A || S82.441B || S82.441C || S82.441D || S82.441E || S82.441F || S82.441G || S82.441H || S82.441J || S82.441K || S82.441M || S82.441N || S82.441P || S82.441Q || S82.441R || S82.441S || S82.442 || S82.442A || S82.442B || S82.442C || S82.442D || S82.442E || S82.442F || S82.442G || S82.442H || S82.442J || S82.442K || S82.442M || S82.442N || S82.442P || S82.442Q || S82.442R || S82.442S || S82.443 || S82.443A || S82.443B || S82.443C || S82.443D || S82.443E || S82.443F || S82.443G || S82.443H || S82.443J || S82.443K || S82.443M || S82.443N || S82.443P || S82.443Q || S82.443R || S82.443S || S82.444 || S82.444A || S82.444B || S82.444C || S82.444D || S82.444E || S82.444F || S82.444G || S82.444H || S82.444J || S82.444K || S82.444M || S82.444N || S82.444P || S82.444Q || S82.444R || S82.444S || S82.445 || S82.445A || S82.445B || S82.445C || S82.445D || S82.445E || S82.445F || S82.445G || S82.445H || S82.445J || S82.445K || S82.445M || S82.445N || S82.445P || S82.445Q || S82.445R || S82.445S || S82.446 || S82.446A || S82.446B || S82.446C || S82.446D || S82.446E || S82.446F || S82.446G || S82.446H || S82.446J || S82.446K || S82.446M || S82.446N || S82.446P || S82.446Q || S82.446R || S82.446S || S82.45 || S82.451 || S82.451A || S82.451B || S82.451C || S82.451D || S82.451E || S82.451F || S82.451G || S82.451H || S82.451J || S82.451K || S82.451M || S82.451N || S82.451P || S82.451Q || S82.451R || S82.451S || S82.452 || S82.452A || S82.452B || S82.452C || S82.452D || S82.452E || S82.452F || S82.452G || S82.452H || S82.452J || S82.452K || S82.452M || S82.452N || S82.452P || S82.452Q || S82.452R || S82.452S || S82.453 || S82.453A || S82.453B || S82.453C || S82.453D || S82.453E || S82.453F || S82.453G || S82.453H || S82.453J || S82.453K || S82.453M || S82.453N || S82.453P || S82.453Q || S82.453R || S82.453S || S82.454 || S82.454A || S82.454B || S82.454C || S82.454D || S82.454E || S82.454F || S82.454G || S82.454H || S82.454J || S82.454K || S82.454M || S82.454N || S82.454P || S82.454Q || S82.454R || S82.454S || S82.455 || S82.455A || S82.455B || S82.455C || S82.455D || S82.455E || S82.455F || S82.455G || S82.455H || S82.455J || S82.455K || S82.455M || S82.455N || S82.455P || S82.455Q || S82.455R || S82.455S || S82.456 || S82.456A || S82.456B || S82.456C || S82.456D || S82.456E || S82.456F || S82.456G || S82.456H || S82.456J || S82.456K || S82.456M || S82.456N || S82.456P || S82.456Q || S82.456R || S82.456S || S82.46 || S82.461 || S82.461A || S82.461B || S82.461C || S82.461D || S82.461E || S82.461F || S82.461G || S82.461H || S82.461J || S82.461K || S82.461M || S82.461N || S82.461P || S82.461Q || S82.461R || S82.461S || S82.462 || S82.462A || S82.462B || S82.462C || S82.462D || S82.462E || S82.462F || S82.462G || S82.462H || S82.462J || S82.462K || S82.462M || S82.462N || S82.462P || S82.462Q || S82.462R || S82.462S || S82.463 || S82.463A || S82.463B || S82.463C || S82.463D || S82.463E || S82.463F || S82.463G || S82.463H || S82.463J || S82.463K || S82.463M || S82.463N || S82.463P || S82.463Q || S82.463R || S82.463S || S82.464 || S82.464A || S82.464B || S82.464C || S82.464D || S82.464E || S82.464F || S82.464G || S82.464H || S82.464J || S82.464K || S82.464M || S82.464N || S82.464P || S82.464Q || S82.464R || S82.464S || S82.465 || S82.465A || S82.465B || S82.465C || S82.465D || S82.465E || S82.465F || S82.465G || S82.465H || S82.465J || S82.465K || S82.465M || S82.465N || S82.465P || S82.465Q || S82.465R || S82.465S || S82.466 || S82.466A || S82.466B || S82.466C || S82.466D || S82.466E || S82.466F || S82.466G || S82.466H || S82.466J || S82.466K || S82.466M || S82.466N || S82.466P || S82.466Q || S82.466R || S82.466S || S82.49 || S82.491 || S82.491A || S82.491B || S82.491C || S82.491D || S82.491E || S82.491F || S82.491G || S82.491H || S82.491J || S82.491K || S82.491M || S82.491N || S82.491P || S82.491Q || S82.491R || S82.491S || S82.492 || S82.492A || S82.492B || S82.492C || S82.492D || S82.492E || S82.492F || S82.492G || S82.492H || S82.492J || S82.492K || S82.492M || S82.492N || S82.492P || S82.492Q || S82.492R || S82.492S || S82.499 || S82.499A || S82.499B || S82.499C || S82.499D || S82.499E || S82.499F || S82.499G || S82.499H || S82.499J || S82.499K || S82.499M || S82.499N || S82.499P || S82.499Q || S82.499R || S82.499S || S82.5 || S82.51 || S82.51XA || S82.51XB || S82.51XC || S82.51XD || S82.51XE || S82.51XF || S82.51XG || S82.51XH || S82.51XJ || S82.51XK || S82.51XM || S82.51XN || S82.51XP || S82.51XQ || S82.51XR || S82.51XS || S82.52 || S82.52XA || S82.52XB || S82.52XC || S82.52XD || S82.52XE || S82.52XF || S82.52XG || S82.52XH || S82.52XJ || S82.52XK || S82.52XM || S82.52XN || S82.52XP || S82.52XQ || S82.52XR || S82.52XS || S82.53 || S82.53XA || S82.53XB || S82.53XC || S82.53XD || S82.53XE || S82.53XF || S82.53XG || S82.53XH || S82.53XJ || S82.53XK || S82.53XM || S82.53XN || S82.53XP || S82.53XQ || S82.53XR || S82.53XS || S82.54 || S82.54XA || S82.54XB || S82.54XC || S82.54XD || S82.54XE || S82.54XF || S82.54XG || S82.54XH || S82.54XJ || S82.54XK || S82.54XM || S82.54XN || S82.54XP || S82.54XQ || S82.54XR || S82.54XS || S82.55 || S82.55XA || S82.55XB || S82.55XC || S82.55XD || S82.55XE || S82.55XF || S82.55XG || S82.55XH || S82.55XJ || S82.55XK || S82.55XM || S82.55XN || S82.55XP || S82.55XQ || S82.55XR || S82.55XS || S82.56 || S82.56XA || S82.56XB || S82.56XC || S82.56XD || S82.56XE || S82.56XF || S82.56XG || S82.56XH || S82.56XJ || S82.56XK || S82.56XM || S82.56XN || S82.56XP || S82.56XQ || S82.56XR || S82.56XS || S82.6 || S82.61 || S82.61XA || S82.61XB || S82.61XC || S82.61XD || S82.61XE || S82.61XF || S82.61XG || S82.61XH || S82.61XJ || S82.61XK || S82.61XM || S82.61XN || S82.61XP || S82.61XQ || S82.61XR || S82.61XS || S82.62 || S82.62XA || S82.62XB || S82.62XC || S82.62XD || S82.62XE || S82.62XF || S82.62XG || S82.62XH || S82.62XJ || S82.62XK || S82.62XM || S82.62XN || S82.62XP || S82.62XQ || S82.62XR || S82.62XS || S82.63 || S82.63XA || S82.63XB || S82.63XC || S82.63XD || S82.63XE || S82.63XF || S82.63XG || S82.63XH || S82.63XJ || S82.63XK || S82.63XM || S82.63XN || S82.63XP || S82.63XQ || S82.63XR || S82.63XS || S82.64 || S82.64XA || S82.64XB || S82.64XC || S82.64XD || S82.64XE || S82.64XF || S82.64XG || S82.64XH || S82.64XJ || S82.64XK || S82.64XM || S82.64XN || S82.64XP || S82.64XQ || S82.64XR || S82.64XS || S82.65 || S82.65XA || S82.65XB || S82.65XC || S82.65XD || S82.65XE || S82.65XF || S82.65XG || S82.65XH || S82.65XJ || S82.65XK || S82.65XM || S82.65XN || S82.65XP || S82.65XQ || S82.65XR || S82.65XS || S82.66 || S82.66XA || S82.66XB || S82.66XC || S82.66XD || S82.66XE || S82.66XF || S82.66XG || S82.66XH || S82.66XJ || S82.66XK || S82.66XM || S82.66XN || S82.66XP || S8
13	Muscloskeletal	MS_745.11	Fracture of femur	0	43	2838	820 || 820.0 || 820.00 || 820.01 || 820.02 || 820.03 || 820.09 || 820.1 || 820.10 || 820.11 || 820.12 || 820.13 || 820.19 || 820.2 || 820.20 || 820.21 || 820.22 || 820.3 || 820.30 || 820.31 || 820.32 || 820.8 || 820.9 || 821 || 821.0 || 821.00 || 821.01 || 821.1 || 821.10 || 821.11 || 821.2 || 821.20 || 821.21 || 821.22 || 821.23 || 821.29 || 821.3 || 821.30 || 821.31 || 821.32 || 821.33 || 821.39 || 905.3	S72 || S72.0 || S72.00 || S72.001 || S72.001A || S72.001B || S72.001C || S72.001D || S72.001E || S72.001F || S72.001G || S72.001H || S72.001J || S72.001K || S72.001M || S72.001N || S72.001P || S72.001Q || S72.001R || S72.001S || S72.002 || S72.002A || S72.002B || S72.002C || S72.002D || S72.002E || S72.002F || S72.002G || S72.002H || S72.002J || S72.002K || S72.002M || S72.002N || S72.002P || S72.002Q || S72.002R || S72.002S || S72.009 || S72.009A || S72.009B || S72.009C || S72.009D || S72.009E || S72.009F || S72.009G || S72.009H || S72.009J || S72.009K || S72.009M || S72.009N || S72.009P || S72.009Q || S72.009R || S72.009S || S72.01 || S72.011 || S72.011A || S72.011B || S72.011C || S72.011D || S72.011E || S72.011F || S72.011G || S72.011H || S72.011J || S72.011K || S72.011M || S72.011N || S72.011P || S72.011Q || S72.011R || S72.011S || S72.012 || S72.012A || S72.012B || S72.012C || S72.012D || S72.012E || S72.012F || S72.012G || S72.012H || S72.012J || S72.012K || S72.012M || S72.012N || S72.012P || S72.012Q || S72.012R || S72.012S || S72.019 || S72.019A || S72.019B || S72.019C || S72.019D || S72.019E || S72.019F || S72.019G || S72.019H || S72.019J || S72.019K || S72.019M || S72.019N || S72.019P || S72.019Q || S72.019R || S72.019S || S72.02 || S72.021 || S72.021A || S72.021B || S72.021C || S72.021D || S72.021E || S72.021F || S72.021G || S72.021H || S72.021J || S72.021K || S72.021M || S72.021N || S72.021P || S72.021Q || S72.021R || S72.021S || S72.022 || S72.022A || S72.022B || S72.022C || S72.022D || S72.022E || S72.022F || S72.022G || S72.022H || S72.022J || S72.022K || S72.022M || S72.022N || S72.022P || S72.022Q || S72.022R || S72.022S || S72.023 || S72.023A || S72.023B || S72.023C || S72.023D || S72.023E || S72.023F || S72.023G || S72.023H || S72.023J || S72.023K || S72.023M || S72.023N || S72.023P || S72.023Q || S72.023R || S72.023S || S72.024 || S72.024A || S72.024B || S72.024C || S72.024D || S72.024E || S72.024F || S72.024G || S72.024H || S72.024J || S72.024K || S72.024M || S72.024N || S72.024P || S72.024Q || S72.024R || S72.024S || S72.025 || S72.025A || S72.025B || S72.025C || S72.025D || S72.025E || S72.025F || S72.025G || S72.025H || S72.025J || S72.025K || S72.025M || S72.025N || S72.025P || S72.025Q || S72.025R || S72.025S || S72.026 || S72.026A || S72.026B || S72.026C || S72.026D || S72.026E || S72.026F || S72.026G || S72.026H || S72.026J || S72.026K || S72.026M || S72.026N || S72.026P || S72.026Q || S72.026R || S72.026S || S72.03 || S72.031 || S72.031A || S72.031B || S72.031C || S72.031D || S72.031E || S72.031F || S72.031G || S72.031H || S72.031J || S72.031K || S72.031M || S72.031N || S72.031P || S72.031Q || S72.031R || S72.031S || S72.032 || S72.032A || S72.032B || S72.032C || S72.032D || S72.032E || S72.032F || S72.032G || S72.032H || S72.032J || S72.032K || S72.032M || S72.032N || S72.032P || S72.032Q || S72.032R || S72.032S || S72.033 || S72.033A || S72.033B || S72.033C || S72.033D || S72.033E || S72.033F || S72.033G || S72.033H || S72.033J || S72.033K || S72.033M || S72.033N || S72.033P || S72.033Q || S72.033R || S72.033S || S72.034 || S72.034A || S72.034B || S72.034C || S72.034D || S72.034E || S72.034F || S72.034G || S72.034H || S72.034J || S72.034K || S72.034M || S72.034N || S72.034P || S72.034Q || S72.034R || S72.034S || S72.035 || S72.035A || S72.035B || S72.035C || S72.035D || S72.035E || S72.035F || S72.035G || S72.035H || S72.035J || S72.035K || S72.035M || S72.035N || S72.035P || S72.035Q || S72.035R || S72.035S || S72.036 || S72.036A || S72.036B || S72.036C || S72.036D || S72.036E || S72.036F || S72.036G || S72.036H || S72.036J || S72.036K || S72.036M || S72.036N || S72.036P || S72.036Q || S72.036R || S72.036S || S72.04 || S72.041 || S72.041A || S72.041B || S72.041C || S72.041D || S72.041E || S72.041F || S72.041G || S72.041H || S72.041J || S72.041K || S72.041M || S72.041N || S72.041P || S72.041Q || S72.041R || S72.041S || S72.042 || S72.042A || S72.042B || S72.042C || S72.042D || S72.042E || S72.042F || S72.042G || S72.042H || S72.042J || S72.042K || S72.042M || S72.042N || S72.042P || S72.042Q || S72.042R || S72.042S || S72.043 || S72.043A || S72.043B || S72.043C || S72.043D || S72.043E || S72.043F || S72.043G || S72.043H || S72.043J || S72.043K || S72.043M || S72.043N || S72.043P || S72.043Q || S72.043R || S72.043S || S72.044 || S72.044A || S72.044B || S72.044C || S72.044D || S72.044E || S72.044F || S72.044G || S72.044H || S72.044J || S72.044K || S72.044M || S72.044N || S72.044P || S72.044Q || S72.044R || S72.044S || S72.045 || S72.045A || S72.045B || S72.045C || S72.045D || S72.045E || S72.045F || S72.045G || S72.045H || S72.045J || S72.045K || S72.045M || S72.045N || S72.045P || S72.045Q || S72.045R || S72.045S || S72.046 || S72.046A || S72.046B || S72.046C || S72.046D || S72.046E || S72.046F || S72.046G || S72.046H || S72.046J || S72.046K || S72.046M || S72.046N || S72.046P || S72.046Q || S72.046R || S72.046S || S72.05 || S72.051 || S72.051A || S72.051B || S72.051C || S72.051D || S72.051E || S72.051F || S72.051G || S72.051H || S72.051J || S72.051K || S72.051M || S72.051N || S72.051P || S72.051Q || S72.051R || S72.051S || S72.052 || S72.052A || S72.052B || S72.052C || S72.052D || S72.052E || S72.052F || S72.052G || S72.052H || S72.052J || S72.052K || S72.052M || S72.052N || S72.052P || S72.052Q || S72.052R || S72.052S || S72.059 || S72.059A || S72.059B || S72.059C || S72.059D || S72.059E || S72.059F || S72.059G || S72.059H || S72.059J || S72.059K || S72.059M || S72.059N || S72.059P || S72.059Q || S72.059R || S72.059S || S72.06 || S72.061 || S72.061A || S72.061B || S72.061C || S72.061D || S72.061E || S72.061F || S72.061G || S72.061H || S72.061J || S72.061K || S72.061M || S72.061N || S72.061P || S72.061Q || S72.061R || S72.061S || S72.062 || S72.062A || S72.062B || S72.062C || S72.062D || S72.062E || S72.062F || S72.062G || S72.062H || S72.062J || S72.062K || S72.062M || S72.062N || S72.062P || S72.062Q || S72.062R || S72.062S || S72.063 || S72.063A || S72.063B || S72.063C || S72.063D || S72.063E || S72.063F || S72.063G || S72.063H || S72.063J || S72.063K || S72.063M || S72.063N || S72.063P || S72.063Q || S72.063R || S72.063S || S72.064 || S72.064A || S72.064B || S72.064C || S72.064D || S72.064E || S72.064F || S72.064G || S72.064H || S72.064J || S72.064K || S72.064M || S72.064N || S72.064P || S72.064Q || S72.064R || S72.064S || S72.065 || S72.065A || S72.065B || S72.065C || S72.065D || S72.065E || S72.065F || S72.065G || S72.065H || S72.065J || S72.065K || S72.065M || S72.065N || S72.065P || S72.065Q || S72.065R || S72.065S || S72.066 || S72.066A || S72.066B || S72.066C || S72.066D || S72.066E || S72.066F || S72.066G || S72.066H || S72.066J || S72.066K || S72.066M || S72.066N || S72.066P || S72.066Q || S72.066R || S72.066S || S72.09 || S72.091 || S72.091A || S72.091B || S72.091C || S72.091D || S72.091E || S72.091F || S72.091G || S72.091H || S72.091J || S72.091K || S72.091M || S72.091N || S72.091P || S72.091Q || S72.091R || S72.091S || S72.092 || S72.092A || S72.092B || S72.092C || S72.092D || S72.092E || S72.092F || S72.092G || S72.092H || S72.092J || S72.092K || S72.092M || S72.092N || S72.092P || S72.092Q || S72.092R || S72.092S || S72.099 || S72.099A || S72.099B || S72.099C || S72.099D || S72.099E || S72.099F || S72.099G || S72.099H || S72.099J || S72.099K || S72.099M || S72.099N || S72.099P || S72.099Q || S72.099R || S72.099S || S72.1 || S72.10 || S72.101 || S72.101A || S72.101B || S72.101C || S72.101D || S72.101E || S72.101F || S72.101G || S72.101H || S72.101J || S72.101K || S72.101M || S72.101N || S72.101P || S72.101Q || S72.101R || S72.101S || S72.102 || S72.102A || S72.102B || S72.102C || S72.102D || S72.102E || S72.102F || S72.102G || S72.102H || S72.102J || S72.102K || S72.102M || S72.102N || S72.102P || S72.102Q || S72.102R || S72.102S || S72.109 || S72.109A || S72.109B || S72.109C || S72.109D || S72.109E || S72.109F || S72.109G || S72.109H || S72.109J || S72.109K || S72.109M || S72.109N || S72.109P || S72.109Q || S72.109R || S72.109S || S72.11 || S72.111 || S72.111A || S72.111B || S72.111C || S72.111D || S72.111E || S72.111F || S72.111G || S72.111H || S72.111J || S72.111K || S72.111M || S72.111N || S72.111P || S72.111Q || S72.111R || S72.111S || S72.112 || S72.112A || S72.112B || S72.112C || S72.112D || S72.112E || S72.112F || S72.112G || S72.112H || S72.112J || S72.112K || S72.112M || S72.112N || S72.112P || S72.112Q || S72.112R || S72.112S || S72.113 || S72.113A || S72.113B || S72.113C || S72.113D || S72.113E || S72.113F || S72.113G || S72.113H || S72.113J || S72.113K || S72.113M || S72.113N || S72.113P || S72.113Q || S72.113R || S72.113S || S72.114 || S72.114A || S72.114B || S72.114C || S72.114D || S72.114E || S72.114F || S72.114G || S72.114H || S72.114J || S72.114K || S72.114M || S72.114N || S72.114P || S72.114Q || S72.114R || S72.114S || S72.115 || S72.115A || S72.115B || S72.115C || S72.115D || S72.115E || S72.115F || S72.115G || S72.115H || S72.115J || S72.115K || S72.115M || S72.115N || S72.115P || S72.115Q || S72.115R || S72.115S || S72.116 || S72.116A || S72.116B || S72.116C || S72.116D || S72.116E || S72.116F || S72.116G || S72.116H || S72.116J || S72.116K || S72.116M || S72.116N || S72.116P || S72.116Q || S72.116R || S72.116S || S72.12 || S72.121 || S72.121A || S72.121B || S72.121C || S72.121D || S72.121E || S72.121F || S72.121G || S72.121H || S72.121J || S72.121K || S72.121M || S72.121N || S72.121P || S72.121Q || S72.121R || S72.121S || S72.122 || S72.122A || S72.122B || S72.122C || S72.122D || S72.122E || S72.122F || S72.122G || S72.122H || S72.122J || S72.122K || S72.122M || S72.122N || S72.122P || S72.122Q || S72.122R || S72.122S || S72.123 || S72.123A || S72.123B || S72.123C || S72.123D || S72.123E || S72.123F || S72.123G || S72.123H || S72.123J || S72.123K || S72.123M || S72.123N || S72.123P || S72.123Q || S72.123R || S72.123S || S72.124 || S72.124A || S72.124B || S72.124C || S72.124D || S72.124E || S72.124F || S72.124G || S72.124H || S72.124J || S72.124K || S72.124M || S72.124N || S72.124P || S72.124Q || S72.124R || S72.124S || S72.125 || S72.125A || S72.125B || S72.125C || S72.125D || S72.125E || S72.125F || S72.125G || S72.125H || S72.125J || S72.125K || S72.125M || S72.125N || S72.125P || S72.125Q || S72.125R || S72.125S || S72.126 || S72.126A || S72.126B || S72.126C || S72.126D || S72.126E || S72.126F || S72.126G || S72.126H || S72.126J || S72.126K || S72.126M || S72.126N || S72.126P || S72.126Q || S72.126R || S72.126S || S72.13 || S72.131 || S72.131A || S72.131B || S72.131C || S72.131D || S72.131E || S72.131F || S72.131G || S72.131H || S72.131J || S72.131K || S72.131M || S72.131N || S72.131P || S72.131Q || S72.131R || S72.131S || S72.132 || S72.132A || S72.132B || S72.132C || S72.132D || S72.132E || S72.132F || S72.132G || S72.132H || S72.132J || S72.132K || S72.132M || S72.132N || S72.132P || S72.132Q || S72.132R || S72.132S || S72.133 || S72.133A || S72.133B || S72.133C || S72.133D || S72.133E || S72.133F || S72.133G || S72.133H || S72.133J || S72.133K || S72.133M || S72.133N || S72.133P || S72.133Q || S72.133R || S72.133S || S72.134 || S72.134A || S72.134B || S72.134C || S72.134D || S72.134E || S72.134F || S72.134G || S72.134H || S72.134J || S72.134K || S72.134M || S72.134N || S72.134P || S72.134Q || S72.134R || S72.134S || S72.135 || S72.135A || S72.135B || S72.135C || S72.135D || S72.135E || S72.135F || S72.135G || S72.135H || S72.135J || S72.135K || S72.135M || S72.135N || S72.135P || S72.135Q || S72.135R || S72.135S || S72.136 || S72.136A || S72.136B || S72.136C || S72.136D || S72.136E || S72.136F || S72.136G || S72.136H || S72.136J || S72.136K || S72.136M || S72.136N || S72.136P || S72.136Q || S72.136R || S72.136S || S72.14 || S72.141 || S72.141A || S72.141B || S72.141C || S72.141D || S72.141E || S72.141F || S72.141G || S72.141H || S72.141J || S72.141K || S72.141M || S72.141N || S72.141P || S72.141Q || S72.141R || S72.141S || S72.142 || S72.142A || S72.142B || S72.142C || S72.142D || S72.142E || S72.142F || S72.142G || S72.142H || S72.142J || S72.142K || S72.142M || S72.142N || S72.142P || S72.142Q || S72.142R || S72.142S || S72.143 || S72.143A || S72.143B || S72.143C || S72.143D || S72.143E || S72.143F || S72.143G || S72.143H || S72.143J || S72.143K || S72.143M || S72.143N || S72.143P || S72.143Q || S72.143R || S72.143S || S72.144 || S72.144A || S72.144B || S72.144C || S72.144D || S72.144E || S72.144F || S72.144G || S72.144H || S72.144J || S72.144K || S72.144M || S72.144N || S72.144P || S72.144Q || S72.144R || S72.144S || S72.145 || S72.145A || S72.145B || S72.145C || S72.145D || S72.145E || S72.145F || S72.145G || S72.145H || S72.145J || S72.145K || S72.145M || S72.145N || S72.145P || S72.145Q || S72.145R || S72.145S || S72.146 || S72.146A || S72.146B || S72.146C || S72.146D || S72.146E || S72.146F || S72.146G || S72.146H || S72.146J || S72.146K || S72.146M || S72.146N || S72.146P || S72.146Q || S72.146R || S72.146S || S72.2 || S72.21 || S72.21XA || S72.21XB || S72.21XC || S72.21XD || S72.21XE || S72.21XF || S72.21XG || S72.21XH || S72.21XJ || S72.21XK || S72.21XM || S72.21XN || S72.21XP || S72.21XQ || S72.21XR || S72.21XS || S72.22 || S72.22XA || S72.22XB || S72.22XC || S72.22XD || S72.22XE || S72.22XF || S72.22XG || S72.22XH || S72.22XJ || S72.22XK || S72.22XM || S72.22XN || S72.22XP || S72.22XQ || S72.22XR || S72.22XS || S72.23 || S72.23XA || S72.23XB || S72.23XC || S72.23XD || S72.23XE || S72.23XF || S72.23XG || S72.23XH || S72.23XJ || S72.23XK || S72.23XM || S72.23XN || S72.23XP || S72.23XQ || S72.23XR || S72.23XS || S72.24 || S72.24XA || S72.24XB || S72.24XC || S72.24XD || S72.24XE || S72.24XF || S72.24XG || S72.24XH || S72.24XJ || S72.24XK || S72.24XM || S72.24XN || S72.24XP || S72.24XQ || S72.24XR || S72.24XS || S72.25 || S72.25XA || S72.25XB || S72.25XC || S72.25XD || S72.25XE || S72.25XF || S72.25XG || S72.25XH || S72.25XJ || S72.25XK || S72.25XM || S72.25XN || S72.25XP || S72.25XQ || S72.25XR || S72.25XS || S72.26 || S72.26XA || S72.26XB || S72.26XC || S72.26XD || S72.26XE || S72.26XF || S72.26XG || S72.26XH || S72.26XJ || S72.26XK || S72.26XM || S72.26XN || S72.26XP || S72.26XQ || S72.26XR || S72.26XS || S72.3 || S72.30 || S72.301 || S72.301A || S72.301B || S72.301C || S72.301D || S72.301E || S72.301F || S72.301G || S72.301H || S72.301J || S72.301K || S72.301M || S72.301N || S72.301P || S72.301Q || S72.301R || S72.301S || S72.302 || S72.302A || S72.302B || S72.302C || S72.302D || S72.302E || S72.302F || S72.302G || S72.302H || S72.302J || S72.302K || S72.302M || S72.302N || S72.302P || S72.302Q || S72.302R || S72.302S || S72.309 || S72.309A || S72.309B || S72.309C || S72.309D || S72.309E || S72.309F || S72.309G || S72.309H || S72.309J || S72.309K || S72.309M || S72.309N || S72.309P || S72.309Q || S72.309R || S72.309S || S72.32 || S72.321 || S72.321A || S72.321B || S72.321C || S72.321D || S72.321E || S72.321F || S72.321G || S72.321H || S72.321J || S72.321K || S72.321M || S72.321N || S72.321P || S72.321Q || S72.321R || S72.321S || S72.322 || S72.322A || S72.322B || S72.322C || S72.322D || S72.322E || S72.322F || S72.322G || S72.322H || S72.322J || S72.322K || S72.322M || S72.322N || S72.322P || S72.322Q || S72.322R || S72.322S || S72.323 || S72.323A || S72.323B || S72.323C || S72.323D || S72.323E || S72.323F || S72.323G || S72.323H || S72.323J || S72.323K || S72.323M || S72.323N || S72.323P || S72.323Q || S72.323R || S72.323S || S72.324 || S72.324A || S72.324B || S72.324C || S72.324D || S72.324E || S72.324F || S72.324G || S72.324H || S72.324J || S72.324K || S72.324M || S72.324N || S72.324P || S72.324Q || S72.324R || S72.324S || S72.325 || S72.325A || S72.325B || S72.325C || S72.325D || S72.325E || S72.325F || S72.325G || S72.325H || S72.325J || S72.325K || S72.325M || S72.325N || S72.325P || S72.325Q || S72.325R || S72.325S || S72.326 || S72.326A || S72.326B || S72.326C || S72.326D || S72.326E || S72.326F || S72.326G || S72.326H || S72.326J || S72.326K || S72.326M || S72.326N || S72.326P || S72.326Q || S72.326R || S72.326S || S72.33 || S72.331 || S72.331A || S72.331B || S72.331C || S72.331D || S72.331E || S72.331F || S72.331G || S72.331H || S72.331J || S72.331K || S72.331M || S72.331N || S72.331P || S72.331Q || S72.331R || S72.331S || S72.332 || S72.332A || S72.332B || S72.332C || S72.332D || S72.332E || S72.332F || S72.332G || S72.332H || S72.332J || S72.332K || S72.332M || S72.332N || S72.332P || S72.332Q || S72.332R || S72.332S || S72.333 || S72.333A || S72.333B || S72.333C || S72.333D || S72.333E || S72.333F || S72.333G || S72.333H || S72.333J || S72.333K || S72.333M || S72.333N || S72.333P || S72.333Q || S72.333R || S72.333S || S72.334 || S72.334A || S72.334B || S72.334C || S72.334D || S72.334E || S72.334F || S72.334G || S72.334H || S72.334J || S72.334K || S72.334M || S72.334N || S72.334P || S72.334Q || S72.334R || S72.334S || S72.335 || S72.335A || S72.335B || S72.335C || S72.335D || S72.335E || S72.335F || S72.335G || S72.335H || S72.335J || S72.335K || S72.335M || S72.335N || S72.335P || S72.335Q || S72.335R || S72.335S || S72.336 || S72.336A || S72.336B || S72.336C || S72.336D || S72.336E || S72.336F || S72.336G || S72.336H || S72.336J || S72.336K || S72.336M || S72.336N || S72.336P || S72.336Q || S72.336R || S72.336S || S72.34 || S72.341 || S72.341A || S72.341B || S72.341C || S72.341D || S72.341E || S72.341F || S72.341G || S72.341H || S72.341J || S72.341K || S72.341M || S72.341N || S72.341P || S72.341Q || S72.341R || S72.341S || S72.342 || S72.342A || S72.342B || S72.342C || S72.342D || S72.342E || S72.342F || S72.342G || S72.342H || S72.342J || S72.342K || S72.342M || S72.342N || S72.342P || S72.342Q || S72.342R || S72.342S || S72.343 || S72.343A || S72.343B || S72.343C || S72.343D || S72.343E || S72.343F || S72.343G || S72.343H || S72.343J || S72.343K || S72.343M || S72.343N || S72.343P || S72.343Q || S72.343R || S72.343S || S72.344 || S72.344A || S72.344B || S72.344C || S72.344D || S72.344E || S72.344F || S72.344G || S72.344H || S72.344J || S72.344K || S72.344M || S72.344N || S72.344P || S72.344Q || S72.344R || S72.344S || S72.345 || S72.345A || S72.345B || S72.345C || S72.345D || S72.345E || S72.345F || S72.345G || S72.345H || S72.345J || S72.345K || S72.345M || S72.345N || S72.345P || S72.345Q || S72.345R || S72.345S || S72.346 || S72.346A || S72.346B || S72.346C || S72.346D || S72.346E || S72.346F || S72.346G || S72.346H || S72.346J || S72.346K || S72.346M || S72.346N || S72.346P || S72.346Q || S72.346R || S72.346S || S72.35 || S72.351 || S72.351A || S72.351B || S72.351C || S72.351D || S72.351E || S72.351F || S72.351G || S72.351H || S72.351J || S72.351K || S72.351M || S72.351N || S72.351P || S72.351Q || S72.351R || S72.351S || S72.352 || S72.352A || S72.352B || S72.352C || S72.352D || S72.352E || S72.352F || S72.352G || S72.352H || S72.352J || S72.352K || S72.352M || S72.352N || S72.352P || S72.352Q || S72.352R || S72.352S || S72.353 || S72.353A || S72.353B || S72.353C || S72.353D || S72.353E || S72.353F || S72.353G || S72.353H || S72.353J || S72.353K || S72.353M || S72.353N || S72.353P || S72.353Q || S72.353R || S72.353S || S72.354 || S72.354A || S72.354B || S72.354C || S72.354D || S72.354E || S72.354F || S72.354G || S72.354H || S72.354J || S72.354K || S72.354M || S72.354N || S72.354P || S72.354Q || S72.354R || S72.354S || S72.355 || S72.355A || S72.355B || S72.355C || S72.355D || S72.355E || S72.355F || S72.355G || S72.355H || S72.355J || S72.355K || S72.355M || S72.355N || S72.355P || S72.355Q || S72.355R || S72.355S || S72.356 || S72.356A || S72.356B || S72.356C || S72.356D || S72.356E || S72.356F || S72.356G || S72.356H || S72.356J || S72.356K || S72.356M || S72.356N || S72.356P || S72.356Q || S72.356R || S72.356S || S72.36 || S72.361 || S72.361A || S72.361B || S72.361C || S72.361D || S72.361E || S72.361F || S72.361G || S72.361H || S72.361J || S72.361K || S72.361M || S72.361N || S72.361P || S72.361Q || S72.361R || S72.361S || S72.362 || S72.362A || S72.362B || S72.362C || S72.362D || S72.362E || S72.362F || S72.362G || S72.362H || S72.362J || S72.362K || S72.362M || S72.362N || S72.362P || S72.362Q || S72.362R || S72.362S || S72.363 || S72.363A || S72.363B || S72.363C || S72.363D || S72.363E || S72.363F || S72.363G || S72.363H || S72.363J || S72.363K || S72.363M || S72.363N || S72.363P || S72.363Q || S72.363R || S72.363S || S72.364 || S72.364A || S72.364B || S72.364C || S72.364D || S72.364E || S72.364F || S72.364G || S72.364H || S72.364J || S72.364K || S72.364M || S72.364N || S72.364P || S72.364Q || S72.364R || S72.364S || S72.365 || S72.365A || S72.365B || S72.365C || S72.365D || S72.365E || S72.365F || S72.365G || S72.365H || S72.365J || S72.365K || S72.365M || S72.365N || S72.365P || S72.365Q || S72.365R || S72.365S || S72.366 || S72.366A || S72.366B || S72.366C || S72.366D || S72.366E || S72.366F || S72.366G || S72.366H || S72.366J || S72.366K || S72.366M || S72.366N || S72.366P || S72.366Q || S72.366R || S72.366S || S72.39 || S72.391 || S72.391A || S72.391B || S72.391C || S72.391D || S72.391E || S72.391F || S72.391G || S72.391H || S72.391J || S72.391K || S72.391M || S72.391N || S72.391P || S72.391Q || S72.391R || S72.391S || S72.392 || S72.392A || S72.392B || S72.392C || S72.392D || S72.392E || S72.392F || S72.392G || S72.392H || S72.392J || S72.392K || S72.392M || S72.392N || S72.392P || S72.392Q || S72.392R || S72.392S || S72.399 || S72.399A || S72.399B || S72.399C || S72.399D || S72.399E || S72.399F || S72.399G || S72.399H || S72.399J || S72.399K || S72.399M || S72.399N || S72.399P || S72.399Q || S72.399R || S72.399S || S72.4 || S72.40 || S72.401 || S72.401A || S72.401B || S72.401C || S72.401D || S72.401E || S72.401F || S72.401G || S72.401H || S72.401J || S72.401K || S72.401M || S72.401N || S72.401P || S72.401Q || S72.401R || S72.401S || S72.402 || S72.402A || S72.402B || S72.402C || S72.402D || S72.402E || S72.402F || S72.402G || S72.402H || S72.402J || S72.402K || S72.402M || S72.402N || S72.402P || S72.402Q || S72.402R || S72.402S || S72.409 || S72.409A || S72.409B || S72.409C || S72.409D || S72.409E || S72.409F || S72.409G || S72.409H || S72.409J || S72.409K || S72.409M || S72.409N || S72.409P || S72.409Q || S72.409R || S72.409S || S72.41 || S72.411 || S72.411A || S72.411B || S72.411C || S72.411D || S72.411E || S72.411F || S72.411G || S72.411H || S72.411J || S72.411K || S72.411M || S72.411N || S72.411P || S72.411Q || S72.411R || S72.411S || S72.412 || S72.412A || S72.412B || S72.412C || S72.412D || S72.412E || S72.412F || S72.412G || S72.412H || S72.412J || S72.412K || S72.412M || S72.412N || S72.412P || S72.412Q || S72.412R || S72.412S || S72.413 || S72.413A || S72.413B || S72.413C || S72.413D || S72.413E || S72.413F || S72.413G || S72.413H || S72.413J || S72.413K || S72.413M || S72.413N || S72.413P || S72.413Q || S72.413R || S72.413S || S72.414 || S72.414A || S72.414B || S72.414C || S72.414D || S72.414E || S72.414F || S72.414G || S72.414H || S72.414J || S72.414K || S72.414M || S72.414N || S72.414P || S72.414Q || S72.414R || S72.414S || S72.415 || S72.415A || S72.415B || S72.415C || S72.415D || S72.415E || S72.415F || S72.415G || S72.415H || S72.415J || S72.415K || S72.415M || S72.415N || S72.415P || S72.415Q || S72.415R || S72.415S || S72.416 || S72.416A || S72.416B || S72.416C || S72.416D || S72.416E || S72.416F || S72.416G || S72.416H || S72.416J || S72.416K || S72.416M || S72.416N || S72.416P || S72.416Q || S72.416R || S72.416S || S72.42 || S72.421 || S72.421A || S72.421B || S72.421C || S72.421D || S72.421E || S72.421F || S72.421G || S72.421H || S72.421J || S72.421K || S72.421M || S72.421N || S72.421P || S72.421Q || S72.421R || S72.421S || S72.422 || S72.422A || S72.422B || S72.422C || S72.422D || S72.422E || S72.422F || S72.422G || S72.422H || S72.422J || S72.422K || S72.422M || S72.422N || S72.422P || S72.422Q || S72.422R || S72.422S || S72.423 || S72.423A || S72.423B || S72.423C || S72.423D || S72.423E || S72.423F || S72.423G || S72.423H || S72.423J || S72.423K || S72.423M || S72.423N || S72.423P || S72.423Q || S72.423R || S72.423S || S72.424 || S72.424A || S72.424B || S72.424C || S72.424D || S72.424E || S72.424F || S72.424G || S72.424H || S72.424J || S72.424K || S72.424M || S72.424N || S72.424P || S72.424Q || S72.424R || S72.424S || S72.425 || S72.425A || S72.425B || S72.425C || S72.425D || S72.425E || S72.425F || S72.425G || S72.425H || S72.425J || S72.425K || S72.425M || S72.425N || S72.425P || S72.425Q || S72.425R || S72.425S || S72.426 || S72.426A || S72.426B || S72.426C || S72.426D || S72.426E || S72.426F || S72.426G || S72.426H || S72.426J || S72.426K || S72.426M || S72.426N || S72.426P || S72.426Q || S72.426R || S72.426S || S72.43 || S72.431 || S72.431A || S72.431B || S72.431C || S72.431D || S72.431E || S72.431F || S72.431G || S72.431H || S72.431J || S72.431K || S72.431M || S72.431N || S72.431P || S72.431Q || S72.431R || S72.431S || S72.432 || S72.432A || S72.432B || S72.432C || S72.432D || S72.432E || S72.432F || S72.432G || S72.432H || S72.432J || S72.432K || S72.432M || S72.432N || S72.432P || S72.432Q || S72.432R || S72.432S || S72.433 || S72.433A || S72.433B || S72.433C || S72.433D || S72.433E || S72.433F || S72.433G || S72.433H || S72.433J || S72.433K || S72.433M || S72.433N || S72.433P || S72.433Q || S72.433R || S72.433S || S72.434 || S72.434A || S72.434B || S72.434C || S72.434D || S72.434E || S72.434F || S72.434G || S72.434H || S72.434J || S72.434K || S72.434M || S72.434N || S72.434P || S72.434Q || S72.434R || S72.434S || S72.435 || S72.435A || S72.435B || S72.435C || S72.435D || S72.435E || S72.435F || S72.435G || S72.435H || S72.435J || S72.435K || S72.435M || S72.435N || S72.435P || S72.435Q || S72.435R || S72.435S || S72.436 || S72.436A || S72.436B || S72.436C || S72.436D || S72.436E || S72.436F || S72.436G || S72.436H || S72.436J || S72.436K || S72.436M || S72.436N || S72.436P || S72.436Q || S72.436R || S72.436S || S72.44 || S72.441 || S72.441A || S72.441B || S72.441C || S72.441D || S72.441E || S72.441F || S72.441G || S72.441H || S72.441J || S72.441K || S72.441M || S72.441N || S72.441P || S72.441Q || S72.441R || S72.441S || S72.442 || S72.442A || S72.442B || S72.442C || S72.442D || S72.442E || S72.442F || S72.442G || S72.442H || S72.442J || S72.442K || S72.442M || S72.442N || S72.442P || S72.442Q || S72.442R || S72.442S || S72.443 || S72.443A || S72.443B || S72.443C || S72.443D || S72.443E || S72.443F || S72.443G || S72.443H || S72.443J || S72.443K || S72.443M || S72.443N || S72.443P || S72.443Q || S72.443R || S72.443S || S72.444 || S72.444A || S72.444B || S72.444C || S72.444D || S72.444E || S72.444F || S72.444G || S72.444H || S72.444J || S72.444K || S72.444M || S72.444N || S72.444P || S72.444Q || S72.444R || S72.444S || S72.445 || S72.445A || S72.445B || S72.445C || S72.445D || S72.445E || S72.445F || S72.445G || S72.445H || S72.445J || S72.445K || S72.445M || S72.445N || S72.445P || S72.445Q || S72.445R || S72.445S || S72.446 || S72.446A || S72.446B || S72.446C || S72.446D || S72.446E || S72.446F || S72.446G || S72.446H || S72.446J || S72.446K || S72.446M || S72.446N || S72.446P || S72.446Q || S72.446R || S72.446S || S72.45 || S72.451 || S72.451A || S72.451B || S72.451C || S72.451D || S72.451E || S72.451F || S72.451G || S72.451H || S72.451J || S72.451K || S72.451M || S72.451N || S72.451P || S72.451Q || S72.451R || S72.451S || S72.452 || S72.452A || S72.452B || S72.452C || S72.452D || S72.452E || S72.452F || S72.452G || S72.452H || S72.452J || S72.452K || S72.452M || S72.452N || S72.452P || S72.452Q || S72.452R || S72.452S || S72.453 || S72.453A || S72.453B || S72.453C || S72.453D || S72.453E || S72.453F || S72.453G || S72.453H || S72.453J || S72.453K || S72.453M || S72.453N || S72.453P || S72.453Q || S72.453R || S72.453S || S72.454 || S72.454A || S72.454B || S72.454C || S72.454D || S72.454E || S72.454F || S72.454G || S72.454H || S72.454J || S72.454K || S72.454M || S72.454N || S72.454P || S72.454Q || S72.454R || S72.454S || S72.455 || S72.455A || S72.455B || S72.455C || S72.455D || S72.455E || S72.455F || S72.455G || S72.455H || S72.455J || S72.455K || S72.455M || S72.455N || S72.455P || S72.455Q || S72.455R || S72.455S || S72.456 || S72.456A || S72.456B || S72.456C || S72.456D || S72.456E || S72.456F || S72.456G || S72.456H || S72.456J || S72.456K || S72.456M || S72.456N || S72.456P || S72.456Q || S72.456R || S72.456S || S72.46 || S72.461 || S72.461A || S72.461B || S72.461C || S72.461D || S72.461E || S72.461F || S72.461G || S72.461H || S72.461J || S72.461K || S72.461M || S72.461N || S72.461P || S72.461Q || S72.461R || S72.461S || S72.462 || S72.462A || S72.462B || S72.462C || S72.462D || S72.462E || S72.462F || S72.462G || S72.462H || S72.462J || S72.462K || S72.462M || S72.462N || S72.462P || S72.462Q || S72.462R || S72.462S || S72.463 || S72.463A || S72.463B || S72.463C || S72.463D || S72.463E || S72.463F || S72.463G || S72.463H || S72.463J || S72.463K || S72.463M || S72.463N || S72.463P || S72.463Q || S72.463R || S72.463S || S72.464 || S72.464A || S72.464B || S72.464C || S72.464D || S72.464E || S72.464F || S72.464G || S72.464H || S72.464J || S72.464K || S72.464M || S72.464N || S72.464P || S72.464Q || S72.464R || S72.464S || S72.465 || S72.465A || S72.465B || S72.465C || S72.465D || S72.465E || S72.465F || S72.465G || S72.465H || S72.465J || S72.465K || S72.465M || S72.465N || S72.465P || S72.465Q || S72.465R || S72.465S || S72.466 || S72.466A || S72.466B || S72.466C || S72.466D || S72.466E || S72.466F || S72.466G || S72.466H || S72.466J || S72.466K || S72.466M || S72.466N || S72.466P || S72.466Q || S72.466R || S72.466S || S72.49 || S72.491 || S72.491A || S72.491B || S72.491C || S72.491D || S72.491E || S72.491F || S72.491G || S72.491H || S72.491J || S72.491K || S72.491M || S72.491N || S72.491P || S72.491Q || S72.491R || S72.491S || S72.492 || S72.492A || S72.492B || S72.492C || S72.492D || S72.492E || S72.492F || S72.492G || S72.492H || S72.492J || S72.492K || S72.492M || S72.492N || S72.492P || S72.492Q || S72.492R || S72.492S || S72.499 || S72.499A || S72.499B || S72.499C || S72.499D || S72.499E || S72.499F || S72.499G || S72.499H || S72.499J || S72.499K || S72.499M || S72.499N || S72.499P || S72.499Q || S72.499R || S72.499S || S72.8 || S72.8X || S72.8X1 || S72.8X1A || S72.8X1B || S72.8X1C || S72.8X1D || S72.8X1E || S72.8X1F || S72.8X1G || S72.8X1H || S72.8X1J || S72.8X1K || S72.8X1M || S72.8X1N || S72.8X1P || S72.8X1Q || S72.8X1R || S72.8X1S || S72.8X2 || S72.8X2A || S72.8X2B || S72.8X2C || S72.8X2D || S72.8X2E || S72.8X2F || S72.8X2G || S72.8X2H || S72.8X2J || S72.8X2K || S72.8X2M || S72.8X2N || S72.8X2P || S72.8X2Q || S72.8X2R || S72.8X2S || S72.8X9 || S72.8X9A || S72.8X9B || S72.8X9C || S72.8X9D || S72.8X9E || S72.8X9F || S72.8X9G || S72.8X9H || S72.8X9J || S72.8X9K || S72.8X9M || S72.8X9N || S72.8X9P || S72.8X9Q || S72.8X9R || S72.8X9S || S72.9 || S72.90 || S72.90XA || S72.90XB || S72.90XC || S72.90XD || S72.90XE || S72.90XF || S72.90XG || S72.90XH || S72.90XJ || S72.90XK || S72.90XM || S72.90XN || S72.90XP || S72.90XQ || S72.90XR || S72.90XS || S72.91 || S72.91XA || S72.91XB || S72.91XC || S72.91XD || S72.91XE || S72.91XF || S72.91XG || S72.91XH || S72.91XJ || S72.91XK || S72.91XM || S72.91XN || S72.91XP || S72.91XQ || S72.91XR || S72.91XS || S72.92 || S72.92XA || S72.92XB || S72.92XC || S72.92XD || S72.92XE || S72.92XF || S72.92XG || S72.92XH || S72.92XJ || S72.92XK || S72.92XM || S72.92XN || S72.92XP || S72.92XQ || S72.92XR || S72.92XS || S79.0 || S79.00 || S79.001 || S79.001A || S79.001D || S79.001G || S79.001K || S79.001P || S79.001S || S79.002 || S79.002A || S79.002D || S79.002G || S79.002K || S79.002P || S79.002S || S79.009 || S79.009A || S79.009D || S79.009G || S79.009K || S79.009P || S79.009S || S79.01 || S79.011 || S79.011A || S79.011D || S79.011G || S79.011K || S79.011P || S79.011S || S79.012 || S79.012A || S79.012D || S79.012G || S79.012K || S79.012P || S79.012S || S79.019 || S79.019A || S79.019D || S79.019G || S79.019K || S79.019P || S79.019S || S79.09 || S79.091 || S79.091A || S79.091D || S79.091G || S79.091K || S79.091P || S79.091S || S79.092 || S79.092A || S79.092D || S79.092G || S79.092K || S79.092P || S79.092S || S79.099 || S79.099A || S79.099D || S79.099G || S79.099K || S79.099P || S79.099S || S79.1 || S79.10 || S79.101 || S79.101A || S79.101D || S79.101G || S79.101K || S79.101P || S79.101S || S79.102 || S79.102A || S79.102D || S79.102G || S79.102K || S79.102P || S79.102S || S79.109 || S79.109A || S79.109D || S79.109G || S79.109K || S79.109P || S79.109S || S79.11 || S79.111 || S79.111A || S79.111D || S79.111G || S79.111K || S79.111P || S79.111S || S79.112 || S79.112A || S79.112D || S79.112G || S79.112K || S79.112P || S79.112S || S79.119 || S79.119A || S79.119D || S79.119G || S79.119K || S79.119P || S79.119S || S79.12 || S79.121 || S79.121A || S79
13	Muscloskeletal	MS_745.2	Fracture of pelvis	0	19	662	808 || 808.0 || 808.1 || 808.2 || 808.3 || 808.4 || 808.41 || 808.42 || 808.43 || 808.44 || 808.49 || 808.5 || 808.51 || 808.52 || 808.53 || 808.54 || 808.59 || 808.8 || 808.9	S32.3 || S32.30 || S32.301 || S32.301A || S32.301B || S32.301D || S32.301G || S32.301K || S32.301S || S32.302 || S32.302A || S32.302B || S32.302D || S32.302G || S32.302K || S32.302S || S32.309 || S32.309A || S32.309B || S32.309D || S32.309G || S32.309K || S32.309S || S32.31 || S32.311 || S32.311A || S32.311B || S32.311D || S32.311G || S32.311K || S32.311S || S32.312 || S32.312A || S32.312B || S32.312D || S32.312G || S32.312K || S32.312S || S32.313 || S32.313A || S32.313B || S32.313D || S32.313G || S32.313K || S32.313S || S32.314 || S32.314A || S32.314B || S32.314D || S32.314G || S32.314K || S32.314S || S32.315 || S32.315A || S32.315B || S32.315D || S32.315G || S32.315K || S32.315S || S32.316 || S32.316A || S32.316B || S32.316D || S32.316G || S32.316K || S32.316S || S32.39 || S32.391 || S32.391A || S32.391B || S32.391D || S32.391G || S32.391K || S32.391S || S32.392 || S32.392A || S32.392B || S32.392D || S32.392G || S32.392K || S32.392S || S32.399 || S32.399A || S32.399B || S32.399D || S32.399G || S32.399K || S32.399S || S32.4 || S32.40 || S32.401 || S32.401A || S32.401B || S32.401D || S32.401G || S32.401K || S32.401S || S32.402 || S32.402A || S32.402B || S32.402D || S32.402G || S32.402K || S32.402S || S32.409 || S32.409A || S32.409B || S32.409D || S32.409G || S32.409K || S32.409S || S32.41 || S32.411 || S32.411A || S32.411B || S32.411D || S32.411G || S32.411K || S32.411S || S32.412 || S32.412A || S32.412B || S32.412D || S32.412G || S32.412K || S32.412S || S32.413 || S32.413A || S32.413B || S32.413D || S32.413G || S32.413K || S32.413S || S32.414 || S32.414A || S32.414B || S32.414D || S32.414G || S32.414K || S32.414S || S32.415 || S32.415A || S32.415B || S32.415D || S32.415G || S32.415K || S32.415S || S32.416 || S32.416A || S32.416B || S32.416D || S32.416G || S32.416K || S32.416S || S32.42 || S32.421 || S32.421A || S32.421B || S32.421D || S32.421G || S32.421K || S32.421S || S32.422 || S32.422A || S32.422B || S32.422D || S32.422G || S32.422K || S32.422S || S32.423 || S32.423A || S32.423B || S32.423D || S32.423G || S32.423K || S32.423S || S32.424 || S32.424A || S32.424B || S32.424D || S32.424G || S32.424K || S32.424S || S32.425 || S32.425A || S32.425B || S32.425D || S32.425G || S32.425K || S32.425S || S32.426 || S32.426A || S32.426B || S32.426D || S32.426G || S32.426K || S32.426S || S32.43 || S32.431 || S32.431A || S32.431B || S32.431D || S32.431G || S32.431K || S32.431S || S32.432 || S32.432A || S32.432B || S32.432D || S32.432G || S32.432K || S32.432S || S32.433 || S32.433A || S32.433B || S32.433D || S32.433G || S32.433K || S32.433S || S32.434 || S32.434A || S32.434B || S32.434D || S32.434G || S32.434K || S32.434S || S32.435 || S32.435A || S32.435B || S32.435D || S32.435G || S32.435K || S32.435S || S32.436 || S32.436A || S32.436B || S32.436D || S32.436G || S32.436K || S32.436S || S32.44 || S32.441 || S32.441A || S32.441B || S32.441D || S32.441G || S32.441K || S32.441S || S32.442 || S32.442A || S32.442B || S32.442D || S32.442G || S32.442K || S32.442S || S32.443 || S32.443A || S32.443B || S32.443D || S32.443G || S32.443K || S32.443S || S32.444 || S32.444A || S32.444B || S32.444D || S32.444G || S32.444K || S32.444S || S32.445 || S32.445A || S32.445B || S32.445D || S32.445G || S32.445K || S32.445S || S32.446 || S32.446A || S32.446B || S32.446D || S32.446G || S32.446K || S32.446S || S32.45 || S32.451 || S32.451A || S32.451B || S32.451D || S32.451G || S32.451K || S32.451S || S32.452 || S32.452A || S32.452B || S32.452D || S32.452G || S32.452K || S32.452S || S32.453 || S32.453A || S32.453B || S32.453D || S32.453G || S32.453K || S32.453S || S32.454 || S32.454A || S32.454B || S32.454D || S32.454G || S32.454K || S32.454S || S32.455 || S32.455A || S32.455B || S32.455D || S32.455G || S32.455K || S32.455S || S32.456 || S32.456A || S32.456B || S32.456D || S32.456G || S32.456K || S32.456S || S32.46 || S32.461 || S32.461A || S32.461B || S32.461D || S32.461G || S32.461K || S32.461S || S32.462 || S32.462A || S32.462B || S32.462D || S32.462G || S32.462K || S32.462S || S32.463 || S32.463A || S32.463B || S32.463D || S32.463G || S32.463K || S32.463S || S32.464 || S32.464A || S32.464B || S32.464D || S32.464G || S32.464K || S32.464S || S32.465 || S32.465A || S32.465B || S32.465D || S32.465G || S32.465K || S32.465S || S32.466 || S32.466A || S32.466B || S32.466D || S32.466G || S32.466K || S32.466S || S32.47 || S32.471 || S32.471A || S32.471B || S32.471D || S32.471G || S32.471K || S32.471S || S32.472 || S32.472A || S32.472B || S32.472D || S32.472G || S32.472K || S32.472S || S32.473 || S32.473A || S32.473B || S32.473D || S32.473G || S32.473K || S32.473S || S32.474 || S32.474A || S32.474B || S32.474D || S32.474G || S32.474K || S32.474S || S32.475 || S32.475A || S32.475B || S32.475D || S32.475G || S32.475K || S32.475S || S32.476 || S32.476A || S32.476B || S32.476D || S32.476G || S32.476K || S32.476S || S32.48 || S32.481 || S32.481A || S32.481B || S32.481D || S32.481G || S32.481K || S32.481S || S32.482 || S32.482A || S32.482B || S32.482D || S32.482G || S32.482K || S32.482S || S32.483 || S32.483A || S32.483B || S32.483D || S32.483G || S32.483K || S32.483S || S32.484 || S32.484A || S32.484B || S32.484D || S32.484G || S32.484K || S32.484S || S32.485 || S32.485A || S32.485B || S32.485D || S32.485G || S32.485K || S32.485S || S32.486 || S32.486A || S32.486B || S32.486D || S32.486G || S32.486K || S32.486S || S32.49 || S32.491 || S32.491A || S32.491B || S32.491D || S32.491G || S32.491K || S32.491S || S32.492 || S32.492A || S32.492B || S32.492D || S32.492G || S32.492K || S32.492S || S32.499 || S32.499A || S32.499B || S32.499D || S32.499G || S32.499K || S32.499S || S32.5 || S32.50 || S32.501 || S32.501A || S32.501B || S32.501D || S32.501G || S32.501K || S32.501S || S32.502 || S32.502A || S32.502B || S32.502D || S32.502G || S32.502K || S32.502S || S32.509 || S32.509A || S32.509B || S32.509D || S32.509G || S32.509K || S32.509S || S32.51 || S32.511 || S32.511A || S32.511B || S32.511D || S32.511G || S32.511K || S32.511S || S32.512 || S32.512A || S32.512B || S32.512D || S32.512G || S32.512K || S32.512S || S32.519 || S32.519A || S32.519B || S32.519D || S32.519G || S32.519K || S32.519S || S32.59 || S32.591 || S32.591A || S32.591B || S32.591D || S32.591G || S32.591K || S32.591S || S32.592 || S32.592A || S32.592B || S32.592D || S32.592G || S32.592K || S32.592S || S32.599 || S32.599A || S32.599B || S32.599D || S32.599G || S32.599K || S32.599S || S32.6 || S32.60 || S32.601 || S32.601A || S32.601B || S32.601D || S32.601G || S32.601K || S32.601S || S32.602 || S32.602A || S32.602B || S32.602D || S32.602G || S32.602K || S32.602S || S32.609 || S32.609A || S32.609B || S32.609D || S32.609G || S32.609K || S32.609S || S32.61 || S32.611 || S32.611A || S32.611B || S32.611D || S32.611G || S32.611K || S32.611S || S32.612 || S32.612A || S32.612B || S32.612D || S32.612G || S32.612K || S32.612S || S32.613 || S32.613A || S32.613B || S32.613D || S32.613G || S32.613K || S32.613S || S32.614 || S32.614A || S32.614B || S32.614D || S32.614G || S32.614K || S32.614S || S32.615 || S32.615A || S32.615B || S32.615D || S32.615G || S32.615K || S32.615S || S32.616 || S32.616A || S32.616B || S32.616D || S32.616G || S32.616K || S32.616S || S32.69 || S32.691 || S32.691A || S32.691B || S32.691D || S32.691G || S32.691K || S32.691S || S32.692 || S32.692A || S32.692B || S32.692D || S32.692G || S32.692K || S32.692S || S32.699 || S32.699A || S32.699B || S32.699D || S32.699G || S32.699K || S32.699S || S32.8 || S32.81 || S32.810 || S32.810A || S32.810B || S32.810D || S32.810G || S32.810K || S32.810S || S32.811 || S32.811A || S32.811B || S32.811D || S32.811G || S32.811K || S32.811S || S32.82 || S32.82XA || S32.82XB || S32.82XD || S32.82XG || S32.82XK || S32.82XS || S32.89 || S32.89XA || S32.89XB || S32.89XD || S32.89XG || S32.89XK || S32.89XS
13	Muscloskeletal	MS_745.3	Fracture of upper limb	0	93	4849	812 || 812.0 || 812.00 || 812.01 || 812.02 || 812.03 || 812.09 || 812.1 || 812.10 || 812.11 || 812.12 || 812.13 || 812.19 || 812.2 || 812.20 || 812.21 || 812.3 || 812.30 || 812.31 || 812.4 || 812.40 || 812.41 || 812.42 || 812.43 || 812.44 || 812.49 || 812.5 || 812.50 || 812.51 || 812.52 || 812.53 || 812.54 || 812.59 || 813 || 813.0 || 813.00 || 813.01 || 813.02 || 813.03 || 813.04 || 813.05 || 813.06 || 813.07 || 813.08 || 813.1 || 813.10 || 813.11 || 813.12 || 813.13 || 813.14 || 813.15 || 813.16 || 813.17 || 813.18 || 813.2 || 813.20 || 813.21 || 813.22 || 813.23 || 813.3 || 813.30 || 813.31 || 813.32 || 813.33 || 813.4 || 813.40 || 813.41 || 813.42 || 813.43 || 813.44 || 813.45 || 813.46 || 813.47 || 813.5 || 813.50 || 813.51 || 813.52 || 813.53 || 813.54 || 813.8 || 813.80 || 813.81 || 813.82 || 813.83 || 813.9 || 813.90 || 813.91 || 813.92 || 813.93 || 818 || 818.0 || 818.1 || 905.2	S42.2 || S42.20 || S42.201 || S42.201A || S42.201B || S42.201D || S42.201G || S42.201K || S42.201P || S42.201S || S42.202 || S42.202A || S42.202B || S42.202D || S42.202G || S42.202K || S42.202P || S42.202S || S42.209 || S42.209A || S42.209B || S42.209D || S42.209G || S42.209K || S42.209P || S42.209S || S42.21 || S42.211 || S42.211A || S42.211B || S42.211D || S42.211G || S42.211K || S42.211P || S42.211S || S42.212 || S42.212A || S42.212B || S42.212D || S42.212G || S42.212K || S42.212P || S42.212S || S42.213 || S42.213A || S42.213B || S42.213D || S42.213G || S42.213K || S42.213P || S42.213S || S42.214 || S42.214A || S42.214B || S42.214D || S42.214G || S42.214K || S42.214P || S42.214S || S42.215 || S42.215A || S42.215B || S42.215D || S42.215G || S42.215K || S42.215P || S42.215S || S42.216 || S42.216A || S42.216B || S42.216D || S42.216G || S42.216K || S42.216P || S42.216S || S42.22 || S42.221 || S42.221A || S42.221B || S42.221D || S42.221G || S42.221K || S42.221P || S42.221S || S42.222 || S42.222A || S42.222B || S42.222D || S42.222G || S42.222K || S42.222P || S42.222S || S42.223 || S42.223A || S42.223B || S42.223D || S42.223G || S42.223K || S42.223P || S42.223S || S42.224 || S42.224A || S42.224B || S42.224D || S42.224G || S42.224K || S42.224P || S42.224S || S42.225 || S42.225A || S42.225B || S42.225D || S42.225G || S42.225K || S42.225P || S42.225S || S42.226 || S42.226A || S42.226B || S42.226D || S42.226G || S42.226K || S42.226P || S42.226S || S42.23 || S42.231 || S42.231A || S42.231B || S42.231D || S42.231G || S42.231K || S42.231P || S42.231S || S42.232 || S42.232A || S42.232B || S42.232D || S42.232G || S42.232K || S42.232P || S42.232S || S42.239 || S42.239A || S42.239B || S42.239D || S42.239G || S42.239K || S42.239P || S42.239S || S42.24 || S42.241 || S42.241A || S42.241B || S42.241D || S42.241G || S42.241K || S42.241P || S42.241S || S42.242 || S42.242A || S42.242B || S42.242D || S42.242G || S42.242K || S42.242P || S42.242S || S42.249 || S42.249A || S42.249B || S42.249D || S42.249G || S42.249K || S42.249P || S42.249S || S42.25 || S42.251 || S42.251A || S42.251B || S42.251D || S42.251G || S42.251K || S42.251P || S42.251S || S42.252 || S42.252A || S42.252B || S42.252D || S42.252G || S42.252K || S42.252P || S42.252S || S42.253 || S42.253A || S42.253B || S42.253D || S42.253G || S42.253K || S42.253P || S42.253S || S42.254 || S42.254A || S42.254B || S42.254D || S42.254G || S42.254K || S42.254P || S42.254S || S42.255 || S42.255A || S42.255B || S42.255D || S42.255G || S42.255K || S42.255P || S42.255S || S42.256 || S42.256A || S42.256B || S42.256D || S42.256G || S42.256K || S42.256P || S42.256S || S42.26 || S42.261 || S42.261A || S42.261B || S42.261D || S42.261G || S42.261K || S42.261P || S42.261S || S42.262 || S42.262A || S42.262B || S42.262D || S42.262G || S42.262K || S42.262P || S42.262S || S42.263 || S42.263A || S42.263B || S42.263D || S42.263G || S42.263K || S42.263P || S42.263S || S42.264 || S42.264A || S42.264B || S42.264D || S42.264G || S42.264K || S42.264P || S42.264S || S42.265 || S42.265A || S42.265B || S42.265D || S42.265G || S42.265K || S42.265P || S42.265S || S42.266 || S42.266A || S42.266B || S42.266D || S42.266G || S42.266K || S42.266P || S42.266S || S42.27 || S42.271 || S42.271A || S42.271D || S42.271G || S42.271K || S42.271P || S42.271S || S42.272 || S42.272A || S42.272D || S42.272G || S42.272K || S42.272P || S42.272S || S42.279 || S42.279A || S42.279D || S42.279G || S42.279K || S42.279P || S42.279S || S42.29 || S42.291 || S42.291A || S42.291B || S42.291D || S42.291G || S42.291K || S42.291P || S42.291S || S42.292 || S42.292A || S42.292B || S42.292D || S42.292G || S42.292K || S42.292P || S42.292S || S42.293 || S42.293A || S42.293B || S42.293D || S42.293G || S42.293K || S42.293P || S42.293S || S42.294 || S42.294A || S42.294B || S42.294D || S42.294G || S42.294K || S42.294P || S42.294S || S42.295 || S42.295A || S42.295B || S42.295D || S42.295G || S42.295K || S42.295P || S42.295S || S42.296 || S42.296A || S42.296B || S42.296D || S42.296G || S42.296K || S42.296P || S42.296S || S42.3 || S42.30 || S42.301 || S42.301A || S42.301B || S42.301D || S42.301G || S42.301K || S42.301P || S42.301S || S42.302 || S42.302A || S42.302B || S42.302D || S42.302G || S42.302K || S42.302P || S42.302S || S42.309 || S42.309A || S42.309B || S42.309D || S42.309G || S42.309K || S42.309P || S42.309S || S42.31 || S42.311 || S42.311A || S42.311D || S42.311G || S42.311K || S42.311P || S42.311S || S42.312 || S42.312A || S42.312D || S42.312G || S42.312K || S42.312P || S42.312S || S42.319 || S42.319A || S42.319D || S42.319G || S42.319K || S42.319P || S42.319S || S42.32 || S42.321 || S42.321A || S42.321B || S42.321D || S42.321G || S42.321K || S42.321P || S42.321S || S42.322 || S42.322A || S42.322B || S42.322D || S42.322G || S42.322K || S42.322P || S42.322S || S42.323 || S42.323A || S42.323B || S42.323D || S42.323G || S42.323K || S42.323P || S42.323S || S42.324 || S42.324A || S42.324B || S42.324D || S42.324G || S42.324K || S42.324P || S42.324S || S42.325 || S42.325A || S42.325B || S42.325D || S42.325G || S42.325K || S42.325P || S42.325S || S42.326 || S42.326A || S42.326B || S42.326D || S42.326G || S42.326K || S42.326P || S42.326S || S42.33 || S42.331 || S42.331A || S42.331B || S42.331D || S42.331G || S42.331K || S42.331P || S42.331S || S42.332 || S42.332A || S42.332B || S42.332D || S42.332G || S42.332K || S42.332P || S42.332S || S42.333 || S42.333A || S42.333B || S42.333D || S42.333G || S42.333K || S42.333P || S42.333S || S42.334 || S42.334A || S42.334B || S42.334D || S42.334G || S42.334K || S42.334P || S42.334S || S42.335 || S42.335A || S42.335B || S42.335D || S42.335G || S42.335K || S42.335P || S42.335S || S42.336 || S42.336A || S42.336B || S42.336D || S42.336G || S42.336K || S42.336P || S42.336S || S42.34 || S42.341 || S42.341A || S42.341B || S42.341D || S42.341G || S42.341K || S42.341P || S42.341S || S42.342 || S42.342A || S42.342B || S42.342D || S42.342G || S42.342K || S42.342P || S42.342S || S42.343 || S42.343A || S42.343B || S42.343D || S42.343G || S42.343K || S42.343P || S42.343S || S42.344 || S42.344A || S42.344B || S42.344D || S42.344G || S42.344K || S42.344P || S42.344S || S42.345 || S42.345A || S42.345B || S42.345D || S42.345G || S42.345K || S42.345P || S42.345S || S42.346 || S42.346A || S42.346B || S42.346D || S42.346G || S42.346K || S42.346P || S42.346S || S42.35 || S42.351 || S42.351A || S42.351B || S42.351D || S42.351G || S42.351K || S42.351P || S42.351S || S42.352 || S42.352A || S42.352B || S42.352D || S42.352G || S42.352K || S42.352P || S42.352S || S42.353 || S42.353A || S42.353B || S42.353D || S42.353G || S42.353K || S42.353P || S42.353S || S42.354 || S42.354A || S42.354B || S42.354D || S42.354G || S42.354K || S42.354P || S42.354S || S42.355 || S42.355A || S42.355B || S42.355D || S42.355G || S42.355K || S42.355P || S42.355S || S42.356 || S42.356A || S42.356B || S42.356D || S42.356G || S42.356K || S42.356P || S42.356S || S42.36 || S42.361 || S42.361A || S42.361B || S42.361D || S42.361G || S42.361K || S42.361P || S42.361S || S42.362 || S42.362A || S42.362B || S42.362D || S42.362G || S42.362K || S42.362P || S42.362S || S42.363 || S42.363A || S42.363B || S42.363D || S42.363G || S42.363K || S42.363P || S42.363S || S42.364 || S42.364A || S42.364B || S42.364D || S42.364G || S42.364K || S42.364P || S42.364S || S42.365 || S42.365A || S42.365B || S42.365D || S42.365G || S42.365K || S42.365P || S42.365S || S42.366 || S42.366A || S42.366B || S42.366D || S42.366G || S42.366K || S42.366P || S42.366S || S42.39 || S42.391 || S42.391A || S42.391B || S42.391D || S42.391G || S42.391K || S42.391P || S42.391S || S42.392 || S42.392A || S42.392B || S42.392D || S42.392G || S42.392K || S42.392P || S42.392S || S42.399 || S42.399A || S42.399B || S42.399D || S42.399G || S42.399K || S42.399P || S42.399S || S42.4 || S42.40 || S42.401 || S42.401A || S42.401B || S42.401D || S42.401G || S42.401K || S42.401P || S42.401S || S42.402 || S42.402A || S42.402B || S42.402D || S42.402G || S42.402K || S42.402P || S42.402S || S42.409 || S42.409A || S42.409B || S42.409D || S42.409G || S42.409K || S42.409P || S42.409S || S42.41 || S42.411 || S42.411A || S42.411B || S42.411D || S42.411G || S42.411K || S42.411P || S42.411S || S42.412 || S42.412A || S42.412B || S42.412D || S42.412G || S42.412K || S42.412P || S42.412S || S42.413 || S42.413A || S42.413B || S42.413D || S42.413G || S42.413K || S42.413P || S42.413S || S42.414 || S42.414A || S42.414B || S42.414D || S42.414G || S42.414K || S42.414P || S42.414S || S42.415 || S42.415A || S42.415B || S42.415D || S42.415G || S42.415K || S42.415P || S42.415S || S42.416 || S42.416A || S42.416B || S42.416D || S42.416G || S42.416K || S42.416P || S42.416S || S42.42 || S42.421 || S42.421A || S42.421B || S42.421D || S42.421G || S42.421K || S42.421P || S42.421S || S42.422 || S42.422A || S42.422B || S42.422D || S42.422G || S42.422K || S42.422P || S42.422S || S42.423 || S42.423A || S42.423B || S42.423D || S42.423G || S42.423K || S42.423P || S42.423S || S42.424 || S42.424A || S42.424B || S42.424D || S42.424G || S42.424K || S42.424P || S42.424S || S42.425 || S42.425A || S42.425B || S42.425D || S42.425G || S42.425K || S42.425P || S42.425S || S42.426 || S42.426A || S42.426B || S42.426D || S42.426G || S42.426K || S42.426P || S42.426S || S42.43 || S42.431 || S42.431A || S42.431B || S42.431D || S42.431G || S42.431K || S42.431P || S42.431S || S42.432 || S42.432A || S42.432B || S42.432D || S42.432G || S42.432K || S42.432P || S42.432S || S42.433 || S42.433A || S42.433B || S42.433D || S42.433G || S42.433K || S42.433P || S42.433S || S42.434 || S42.434A || S42.434B || S42.434D || S42.434G || S42.434K || S42.434P || S42.434S || S42.435 || S42.435A || S42.435B || S42.435D || S42.435G || S42.435K || S42.435P || S42.435S || S42.436 || S42.436A || S42.436B || S42.436D || S42.436G || S42.436K || S42.436P || S42.436S || S42.44 || S42.441 || S42.441A || S42.441B || S42.441D || S42.441G || S42.441K || S42.441P || S42.441S || S42.442 || S42.442A || S42.442B || S42.442D || S42.442G || S42.442K || S42.442P || S42.442S || S42.443 || S42.443A || S42.443B || S42.443D || S42.443G || S42.443K || S42.443P || S42.443S || S42.444 || S42.444A || S42.444B || S42.444D || S42.444G || S42.444K || S42.444P || S42.444S || S42.445 || S42.445A || S42.445B || S42.445D || S42.445G || S42.445K || S42.445P || S42.445S || S42.446 || S42.446A || S42.446B || S42.446D || S42.446G || S42.446K || S42.446P || S42.446S || S42.447 || S42.447A || S42.447B || S42.447D || S42.447G || S42.447K || S42.447P || S42.447S || S42.448 || S42.448A || S42.448B || S42.448D || S42.448G || S42.448K || S42.448P || S42.448S || S42.449 || S42.449A || S42.449B || S42.449D || S42.449G || S42.449K || S42.449P || S42.449S || S42.45 || S42.451 || S42.451A || S42.451B || S42.451D || S42.451G || S42.451K || S42.451P || S42.451S || S42.452 || S42.452A || S42.452B || S42.452D || S42.452G || S42.452K || S42.452P || S42.452S || S42.453 || S42.453A || S42.453B || S42.453D || S42.453G || S42.453K || S42.453P || S42.453S || S42.454 || S42.454A || S42.454B || S42.454D || S42.454G || S42.454K || S42.454P || S42.454S || S42.455 || S42.455A || S42.455B || S42.455D || S42.455G || S42.455K || S42.455P || S42.455S || S42.456 || S42.456A || S42.456B || S42.456D || S42.456G || S42.456K || S42.456P || S42.456S || S42.46 || S42.461 || S42.461A || S42.461B || S42.461D || S42.461G || S42.461K || S42.461P || S42.461S || S42.462 || S42.462A || S42.462B || S42.462D || S42.462G || S42.462K || S42.462P || S42.462S || S42.463 || S42.463A || S42.463B || S42.463D || S42.463G || S42.463K || S42.463P || S42.463S || S42.464 || S42.464A || S42.464B || S42.464D || S42.464G || S42.464K || S42.464P || S42.464S || S42.465 || S42.465A || S42.465B || S42.465D || S42.465G || S42.465K || S42.465P || S42.465S || S42.466 || S42.466A || S42.466B || S42.466D || S42.466G || S42.466K || S42.466P || S42.466S || S42.47 || S42.471 || S42.471A || S42.471B || S42.471D || S42.471G || S42.471K || S42.471P || S42.471S || S42.472 || S42.472A || S42.472B || S42.472D || S42.472G || S42.472K || S42.472P || S42.472S || S42.473 || S42.473A || S42.473B || S42.473D || S42.473G || S42.473K || S42.473P || S42.473S || S42.474 || S42.474A || S42.474B || S42.474D || S42.474G || S42.474K || S42.474P || S42.474S || S42.475 || S42.475A || S42.475B || S42.475D || S42.475G || S42.475K || S42.475P || S42.475S || S42.476 || S42.476A || S42.476B || S42.476D || S42.476G || S42.476K || S42.476P || S42.476S || S42.48 || S42.481 || S42.481A || S42.481D || S42.481G || S42.481K || S42.481P || S42.481S || S42.482 || S42.482A || S42.482D || S42.482G || S42.482K || S42.482P || S42.482S || S42.489 || S42.489A || S42.489D || S42.489G || S42.489K || S42.489P || S42.489S || S42.49 || S42.491 || S42.491A || S42.491B || S42.491D || S42.491G || S42.491K || S42.491P || S42.491S || S42.492 || S42.492A || S42.492B || S42.492D || S42.492G || S42.492K || S42.492P || S42.492S || S42.493 || S42.493A || S42.493B || S42.493D || S42.493G || S42.493K || S42.493P || S42.493S || S42.494 || S42.494A || S42.494B || S42.494D || S42.494G || S42.494K || S42.494P || S42.494S || S42.495 || S42.495A || S42.495B || S42.495D || S42.495G || S42.495K || S42.495P || S42.495S || S42.496 || S42.496A || S42.496B || S42.496D || S42.496G || S42.496K || S42.496P || S42.496S || S42.9 || S42.90 || S42.90XA || S42.90XB || S42.90XD || S42.90XG || S42.90XK || S42.90XP || S42.90XS || S42.91 || S42.91XA || S42.91XB || S42.91XD || S42.91XG || S42.91XK || S42.91XP || S42.91XS || S42.92 || S42.92XA || S42.92XB || S42.92XD || S42.92XG || S42.92XK || S42.92XP || S42.92XS || S49.0 || S49.00 || S49.001 || S49.001A || S49.001D || S49.001G || S49.001K || S49.001P || S49.001S || S49.002 || S49.002A || S49.002D || S49.002G || S49.002K || S49.002P || S49.002S || S49.009 || S49.009A || S49.009D || S49.009G || S49.009K || S49.009P || S49.009S || S49.01 || S49.011 || S49.011A || S49.011D || S49.011G || S49.011K || S49.011P || S49.011S || S49.012 || S49.012A || S49.012D || S49.012G || S49.012K || S49.012P || S49.012S || S49.019 || S49.019A || S49.019D || S49.019G || S49.019K || S49.019P || S49.019S || S49.02 || S49.021 || S49.021A || S49.021D || S49.021G || S49.021K || S49.021P || S49.021S || S49.022 || S49.022A || S49.022D || S49.022G || S49.022K || S49.022P || S49.022S || S49.029 || S49.029A || S49.029D || S49.029G || S49.029K || S49.029P || S49.029S || S49.03 || S49.031 || S49.031A || S49.031D || S49.031G || S49.031K || S49.031P || S49.031S || S49.032 || S49.032A || S49.032D || S49.032G || S49.032K || S49.032P || S49.032S || S49.039 || S49.039A || S49.039D || S49.039G || S49.039K || S49.039P || S49.039S || S49.04 || S49.041 || S49.041A || S49.041D || S49.041G || S49.041K || S49.041P || S49.041S || S49.042 || S49.042A || S49.042D || S49.042G || S49.042K || S49.042P || S49.042S || S49.049 || S49.049A || S49.049D || S49.049G || S49.049K || S49.049P || S49.049S || S49.09 || S49.091 || S49.091A || S49.091D || S49.091G || S49.091K || S49.091P || S49.091S || S49.092 || S49.092A || S49.092D || S49.092G || S49.092K || S49.092P || S49.092S || S49.099 || S49.099A || S49.099D || S49.099G || S49.099K || S49.099P || S49.099S || S49.1 || S49.10 || S49.101 || S49.101A || S49.101D || S49.101G || S49.101K || S49.101P || S49.101S || S49.102 || S49.102A || S49.102D || S49.102G || S49.102K || S49.102P || S49.102S || S49.109 || S49.109A || S49.109D || S49.109G || S49.109K || S49.109P || S49.109S || S49.11 || S49.111 || S49.111A || S49.111D || S49.111G || S49.111K || S49.111P || S49.111S || S49.112 || S49.112A || S49.112D || S49.112G || S49.112K || S49.112P || S49.112S || S49.119 || S49.119A || S49.119D || S49.119G || S49.119K || S49.119P || S49.119S || S49.12 || S49.121 || S49.121A || S49.121D || S49.121G || S49.121K || S49.121P || S49.121S || S49.122 || S49.122A || S49.122D || S49.122G || S49.122K || S49.122P || S49.122S || S49.129 || S49.129A || S49.129D || S49.129G || S49.129K || S49.129P || S49.129S || S49.13 || S49.131 || S49.131A || S49.131D || S49.131G || S49.131K || S49.131P || S49.131S || S49.132 || S49.132A || S49.132D || S49.132G || S49.132K || S49.132P || S49.132S || S49.139 || S49.139A || S49.139D || S49.139G || S49.139K || S49.139P || S49.139S || S49.14 || S49.141 || S49.141A || S49.141D || S49.141G || S49.141K || S49.141P || S49.141S || S49.142 || S49.142A || S49.142D || S49.142G || S49.142K || S49.142P || S49.142S || S49.149 || S49.149A || S49.149D || S49.149G || S49.149K || S49.149P || S49.149S || S49.19 || S49.191 || S49.191A || S49.191D || S49.191G || S49.191K || S49.191P || S49.191S || S49.192 || S49.192A || S49.192D || S49.192G || S49.192K || S49.192P || S49.192S || S49.199 || S49.199A || S49.199D || S49.199G || S49.199K || S49.199P || S49.199S || S52 || S52.0 || S52.00 || S52.001 || S52.001A || S52.001B || S52.001C || S52.001D || S52.001E || S52.001F || S52.001G || S52.001H || S52.001J || S52.001K || S52.001M || S52.001N || S52.001P || S52.001Q || S52.001R || S52.001S || S52.002 || S52.002A || S52.002B || S52.002C || S52.002D || S52.002E || S52.002F || S52.002G || S52.002H || S52.002J || S52.002K || S52.002M || S52.002N || S52.002P || S52.002Q || S52.002R || S52.002S || S52.009 || S52.009A || S52.009B || S52.009C || S52.009D || S52.009E || S52.009F || S52.009G || S52.009H || S52.009J || S52.009K || S52.009M || S52.009N || S52.009P || S52.009Q || S52.009R || S52.009S || S52.01 || S52.011 || S52.011A || S52.011D || S52.011G || S52.011K || S52.011P || S52.011S || S52.012 || S52.012A || S52.012D || S52.012G || S52.012K || S52.012P || S52.012S || S52.019 || S52.019A || S52.019D || S52.019G || S52.019K || S52.019P || S52.019S || S52.02 || S52.021 || S52.021A || S52.021B || S52.021C || S52.021D || S52.021E || S52.021F || S52.021G || S52.021H || S52.021J || S52.021K || S52.021M || S52.021N || S52.021P || S52.021Q || S52.021R || S52.021S || S52.022 || S52.022A || S52.022B || S52.022C || S52.022D || S52.022E || S52.022F || S52.022G || S52.022H || S52.022J || S52.022K || S52.022M || S52.022N || S52.022P || S52.022Q || S52.022R || S52.022S || S52.023 || S52.023A || S52.023B || S52.023C || S52.023D || S52.023E || S52.023F || S52.023G || S52.023H || S52.023J || S52.023K || S52.023M || S52.023N || S52.023P || S52.023Q || S52.023R || S52.023S || S52.024 || S52.024A || S52.024B || S52.024C || S52.024D || S52.024E || S52.024F || S52.024G || S52.024H || S52.024J || S52.024K || S52.024M || S52.024N || S52.024P || S52.024Q || S52.024R || S52.024S || S52.025 || S52.025A || S52.025B || S52.025C || S52.025D || S52.025E || S52.025F || S52.025G || S52.025H || S52.025J || S52.025K || S52.025M || S52.025N || S52.025P || S52.025Q || S52.025R || S52.025S || S52.026 || S52.026A || S52.026B || S52.026C || S52.026D || S52.026E || S52.026F || S52.026G || S52.026H || S52.026J || S52.026K || S52.026M || S52.026N || S52.026P || S52.026Q || S52.026R || S52.026S || S52.03 || S52.031 || S52.031A || S52.031B || S52.031C || S52.031D || S52.031E || S52.031F || S52.031G || S52.031H || S52.031J || S52.031K || S52.031M || S52.031N || S52.031P || S52.031Q || S52.031R || S52.031S || S52.032 || S52.032A || S52.032B || S52.032C || S52.032D || S52.032E || S52.032F || S52.032G || S52.032H || S52.032J || S52.032K || S52.032M || S52.032N || S52.032P || S52.032Q || S52.032R || S52.032S || S52.033 || S52.033A || S52.033B || S52.033C || S52.033D || S52.033E || S52.033F || S52.033G || S52.033H || S52.033J || S52.033K || S52.033M || S52.033N || S52.033P || S52.033Q || S52.033R || S52.033S || S52.034 || S52.034A || S52.034B || S52.034C || S52.034D || S52.034E || S52.034F || S52.034G || S52.034H || S52.034J || S52.034K || S52.034M || S52.034N || S52.034P || S52.034Q || S52.034R || S52.034S || S52.035 || S52.035A || S52.035B || S52.035C || S52.035D || S52.035E || S52.035F || S52.035G || S52.035H || S52.035J || S52.035K || S52.035M || S52.035N || S52.035P || S52.035Q || S52.035R || S52.035S || S52.036 || S52.036A || S52.036B || S52.036C || S52.036D || S52.036E || S52.036F || S52.036G || S52.036H || S52.036J || S52.036K || S52.036M || S52.036N || S52.036P || S52.036Q || S52.036R || S52.036S || S52.04 || S52.041 || S52.041A || S52.041B || S52.041C || S52.041D || S52.041E || S52.041F || S52.041G || S52.041H || S52.041J || S52.041K || S52.041M || S52.041N || S52.041P || S52.041Q || S52.041R || S52.041S || S52.042 || S52.042A || S52.042B || S52.042C || S52.042D || S52.042E || S52.042F || S52.042G || S52.042H || S52.042J || S52.042K || S52.042M || S52.042N || S52.042P || S52.042Q || S52.042R || S52.042S || S52.043 || S52.043A || S52.043B || S52.043C || S52.043D || S52.043E || S52.043F || S52.043G || S52.043H || S52.043J || S52.043K || S52.043M || S52.043N || S52.043P || S52.043Q || S52.043R || S52.043S || S52.044 || S52.044A || S52.044B || S52.044C || S52.044D || S52.044E || S52.044F || S52.044G || S52.044H || S52.044J || S52.044K || S52.044M || S52.044N || S52.044P || S52.044Q || S52.044R || S52.044S || S52.045 || S52.045A || S52.045B || S52.045C || S52.045D || S52.045E || S52.045F || S52.045G || S52.045H || S52.045J || S52.045K || S52.045M || S52.045N || S52.045P || S52.045Q || S52.045R || S52.045S || S52.046 || S52.046A || S52.046B || S52.046C || S52.046D || S52.046E || S52.046F || S52.046G || S52.046H || S52.046J || S52.046K || S52.046M || S52.046N || S52.046P || S52.046Q || S52.046R || S52.046S || S52.09 || S52.091 || S52.091A || S52.091B || S52.091C || S52.091D || S52.091E || S52.091F || S52.091G || S52.091H || S52.091J || S52.091K || S52.091M || S52.091N || S52.091P || S52.091Q || S52.091R || S52.091S || S52.092 || S52.092A || S52.092B || S52.092C || S52.092D || S52.092E || S52.092F || S52.092G || S52.092H || S52.092J || S52.092K || S52.092M || S52.092N || S52.092P || S52.092Q || S52.092R || S52.092S || S52.099 || S52.099A || S52.099B || S52.099C || S52.099D || S52.099E || S52.099F || S52.099G || S52.099H || S52.099J || S52.099K || S52.099M || S52.099N || S52.099P || S52.099Q || S52.099R || S52.099S || S52.1 || S52.10 || S52.101 || S52.101A || S52.101B || S52.101C || S52.101D || S52.101E || S52.101F || S52.101G || S52.101H || S52.101J || S52.101K || S52.101M || S52.101N || S52.101P || S52.101Q || S52.101R || S52.101S || S52.102 || S52.102A || S52.102B || S52.102C || S52.102D || S52.102E || S52.102F || S52.102G || S52.102H || S52.102J || S52.102K || S52.102M || S52.102N || S52.102P || S52.102Q || S52.102R || S52.102S || S52.109 || S52.109A || S52.109B || S52.109C || S52.109D || S52.109E || S52.109F || S52.109G || S52.109H || S52.109J || S52.109K || S52.109M || S52.109N || S52.109P || S52.109Q || S52.109R || S52.109S || S52.11 || S52.111 || S52.111A || S52.111D || S52.111G || S52.111K || S52.111P || S52.111S || S52.112 || S52.112A || S52.112D || S52.112G || S52.112K || S52.112P || S52.112S || S52.119 || S52.119A || S52.119D || S52.119G || S52.119K || S52.119P || S52.119S || S52.12 || S52.121 || S52.121A || S52.121B || S52.121C || S52.121D || S52.121E || S52.121F || S52.121G || S52.121H || S52.121J || S52.121K || S52.121M || S52.121N || S52.121P || S52.121Q || S52.121R || S52.121S || S52.122 || S52.122A || S52.122B || S52.122C || S52.122D || S52.122E || S52.122F || S52.122G || S52.122H || S52.122J || S52.122K || S52.122M || S52.122N || S52.122P || S52.122Q || S52.122R || S52.122S || S52.123 || S52.123A || S52.123B || S52.123C || S52.123D || S52.123E || S52.123F || S52.123G || S52.123H || S52.123J || S52.123K || S52.123M || S52.123N || S52.123P || S52.123Q || S52.123R || S52.123S || S52.124 || S52.124A || S52.124B || S52.124C || S52.124D || S52.124E || S52.124F || S52.124G || S52.124H || S52.124J || S52.124K || S52.124M || S52.124N || S52.124P || S52.124Q || S52.124R || S52.124S || S52.125 || S52.125A || S52.125B || S52.125C || S52.125D || S52.125E || S52.125F || S52.125G || S52.125H || S52.125J || S52.125K || S52.125M || S52.125N || S52.125P || S52.125Q || S52.125R || S52.125S || S52.126 || S52.126A || S52.126B || S52.126C || S52.126D || S52.126E || S52.126F || S52.126G || S52.126H || S52.126J || S52.126K || S52.126M || S52.126N || S52.126P || S52.126Q || S52.126R || S52.126S || S52.13 || S52.131 || S52.131A || S52.131B || S52.131C || S52.131D || S52.131E || S52.131F || S52.131G || S52.131H || S52.131J || S52.131K || S52.131M || S52.131N || S52.131P || S52.131Q || S52.131R || S52.131S || S52.132 || S52.132A || S52.132B || S52.132C || S52.132D || S52.132E || S52.132F || S52.132G || S52.132H || S52.132J || S52.132K || S52.132M || S52.132N || S52.132P || S52.132Q || S52.132R || S52.132S || S52.133 || S52.133A || S52.133B || S52.133C || S52.133D || S52.133E || S52.133F || S52.133G || S52.133H || S52.133J || S52.133K || S52.133M || S52.133N || S52.133P || S52.133Q || S52.133R || S52.133S || S52.134 || S52.134A || S52.134B || S52.134C || S52.134D || S52.134E || S52.134F || S52.134G || S52.134H || S52.134J || S52.134K || S52.134M || S52.134N || S52.134P || S52.134Q || S52.134R || S52.134S || S52.135 || S52.135A || S52.135B || S52.135C || S52.135D || S52.135E || S52.135F || S52.135G || S52.135H || S52.135J || S52.135K || S52.135M || S52.135N || S52.135P || S52.135Q || S52.135R || S52.135S || S52.136 || S52.136A || S52.136B || S52.136C || S52.136D || S52.136E || S52.136F || S52.136G || S52.136H || S52.136J || S52.136K || S52.136M || S52.136N || S52.136P || S52.136Q || S52.136R || S52.136S || S52.18 || S52.181 || S52.181A || S52.181B || S52.181C || S52.181D || S52.181E || S52.181F || S52.181G || S52.181H || S52.181J || S52.181K || S52.181M || S52.181N || S52.181P || S52.181Q || S52.181R || S52.181S || S52.182 || S52.182A || S52.182B || S52.182C || S52.182D || S52.182E || S52.182F || S52.182G || S52.182H || S52.182J || S52.182K || S52.182M || S52.182N || S52.182P || S52.182Q || S52.182R || S52.182S || S52.189 || S52.189A || S52.189B || S52.189C || S52.189D || S52.189E || S52.189F || S52.189G || S52.189H || S52.189J || S52.189K || S52.189M || S52.189N || S52.189P || S52.189Q || S52.189R || S52.189S || S52.2 || S52.20 || S52.201 || S52.201A || S52.201B || S52.201C || S52.201D || S52.201E || S52.201F || S52.201G || S52.201H || S52.201J || S52.201K || S52.201M || S52.201N || S52.201P || S52.201Q || S52.201R || S52.201S || S52.202 || S52.202A || S52.202B || S52.202C || S52.202D || S52.202E || S52.202F || S52.202G || S52.202H || S52.202J || S52.202K || S52.202M || S52.202N || S52.202P || S52.202Q || S52.202R || S52.202S || S52.209 || S52.209A || S52.209B || S52.209C || S52.209D || S52.209E || S52.209F || S52.209G || S52.209H || S52.209J || S52.209K || S52.209M || S52.209N || S52.209P || S52.209Q || S52.209R || S52.209S || S52.21 || S52.211 || S52.211A || S52.211D || S52.211G || S52.211K || S52.211P || S52.211S || S52.212 || S52.212A || S52.212D || S52.212G || S52.212K || S52.212P || S52.212S || S52.219 || S52.219A || S52.219D || S52.219G || S52.219K || S52.219P || S52.219S || S52.22 || S52.221 || S52.221A || S52.221B || S52.221C || S52.221D || S52.221E || S52.221F || S52.221G || S52.221H || S52.221J || S52.221K || S52.221M || S52.221N || S52.221P || S52.221Q || S52.221R || S52.221S || S52.222 || S52.222A || S52.222B || S52.222C || S52.222D || S52.222E || S52.222F || S52.222G || S52.222H || S52.222J || S52.222K || S52.222M || S52.222N || S52.222P || S52.222Q || S52.222R || S52.222S || S52.223 || S52.223A || S52.223B || S52.223C || S52.223D || S52.223E || S52.223F || S52.223G || S52.223H || S52.223J || S52.223K || S52.223M || S52.223N || S52.223P || S52.223Q || S52.223R || S52.223S || S52.224 || S52.224A || S52.224B || S52.224C || S52.224D || S52.224E || S52.224F || S52.224G || S52.224H || S52.224J || S52.224K || S52.224M || S52.224N || S52.224P || S52.224Q || S52.224R || S52.224S || S52.225 || S52.225A || S52.225B || S52.225C || S52.225D || S52.225E || S52.225F || S52.225G || S52.225H || S52.225J || S52.225K || S52.225M || S52.225N || S52.225P || S52.225Q || S52.225R || S52.225S || S52.226 || S52.226A || S52.226B || S52.226C || S52.226D || S52.226E || S52.226F || S52.226G || S52.226H || S52.226J || S52.226K || S52.226M || S52.226N || S52.226P || S52.226Q || S52.226R || S52.226S || S52.23 || S52.231 || S52.231A || S52.231B || S52.231C || S52.231D || S52.231E || S52.231F || S52.231G || S52.231H || S52.231J || S52.231K || S52.231M || S52.231N || S52.231P || S52.231Q || S52.231R || S52.231S || S52.232 || S52.232A || S52.232B || S52.232C || S52.232D || S52.232E || S52.232F || S52.232G || S52.232H || S52.232J || S52.232K || S52.232M || S52.232N || S52.232P || S52.232Q || S52.232R || S52.232S || S52.233 || S52.233A || S52.233B || S52.233C || S52.233D || S52.233E || S52.233F || S52.233G || S52.233H || S52.233J || S52.233K || S52.233M || S52.233N || S52.233P || S52.233Q || S52.233R || S52.233S || S52.234 || S52.234A || S52.234B || S52.234C || S52.234D || S52.234E || S52.234F || S52.234G || S52.234H || S52.234J || S52.234K || S52.234M || S52.234N || S52.234P || S52.234Q || S52.234R || S52.234S || S52.235 || S52.235A || S52.235B || S52.235C || S52.235D || S52.235E || S52.235F || S52.235G || S52.235H || S52.235J || S52.235K || S52.235M || S52.235N || S52.235P || S52.235Q || S52.235R || S52.235S || S52.236 || S52.236A || S52.236B || S52.236C || S52.236D || S52.236E || S52.236F || S52.236G || S52.236H || S52.236J || S52.236K || S52.236M || S52.236N || S52.236P || S52.236Q || S52.236R || S52.236S || S52.24 || S52.241 || S52.241A || S52.241B || S52.241C || S52.241D || S52.241E || S52.241F || S52.241G || S52.241H || S52.241J || S52.241K || S52.241M || S52.241N || S52.241P || S52.241Q || S52.241R || S52.241S || S52.242 || S52.242A || S52.242B || S52.242C || S52.242D || S52.242E || S52.242F || S52.242G || S52.242H || S52.242J || S52.242K || S52.242M || S52.242N || S52.242P || S52.242Q || S52.242R || S52.242S || S52.243 || S52.243A || S52.243B || S52.243C || S52.243D || S52.243E || S52.243F || S52.243G || S52.243H || S52.243J || S52.243K || S52.243M || S52.243N || S52.243P || S52.243Q || S52.243R || S52.243S || S52.244 || S52.244A || S52.244B || S52.244C || S52.244D || S52.244E || S52.244F || S52.244G || S52.244H || S52.244J || S52.244K || S52.244M || S52.244N || S52.244P || S52.244Q || S52.244R || S52.244S || S52.245 || S52.245A || S52.245B || S52.245C || S52.245D || S52.245E || S52.245F || S52.245G || S52.245H || S52.245J || S52.245K || S52.245M || S52.245N || S52.245P || S52.245Q || S52.245R || S52.245S || S52.246 || S52.246A || S52.246B || S52.246C || S52.246D || S52.246E || S52.246F || S52.246G || S52.246H || S52.246J || S52.246K || S52.246M || S52.246N || S52.246P || S52.246Q || S52.246R || S52.246S || S52.25 || S52.251 || S52.251A || S52.251B || S52.251C || S52.251D || S52.251E || S52.251F || S52.251G || S52.251H || S52.251J || S52.251K || S52.251M || S52.251N || S52.251P || S52.251Q || S52.251R || S52.251S || S52.252 || S52.252A || S52.252B || S52.252C || S52.252D || S52.252E || S52.252F || S52.252G || S52.252H || S52.252J || S52.252K || S52.252M || S52.252N || S52.252P || S52.252Q || S52.252R || S52.252S || S52.253 || S52.253A || S52.253B || S52.253C || S52.253D || S52.253E || S52.253F || S52.253G || S52.253H || S52.253J || S52.253K || S52.253M || S52.253N || S52.253P || S52.253Q || S52.253R || S52.253S || S52.254 || S52.254A || S52.254B || S52.254C || S52.254D || S52.254E || S52.254F || S52.254G || S52.254H || S52.254J || S52.254K || S52.254M || S52.254N || S52.254P || S52.254Q || S52.254R || S52.254S || S52.255 || S52.255A || S52.255B || S52.255C || S52.255D || S52.255E || S52.255F || S52.255G || S52.255H || S52.255J || S52.255K || S52.255M || S52.255N || S52.255P || S52.255Q || S52.255R || S52.255S || S52.256 || S52.256A || S52.256B || S52.256C || S52.256D || S52.256E || S52.256F || S52.256G || S52.256H || S52.256J || S52.256K || S52.256M || S52.256N || S52.256P || S52.256Q || S52.256R || S52.256S || S52.26 || S52.261 || S52.261A || S52.261B || S52.261C || S52.261D || S52.261E || S52.261F || S52.261G || S52.261H || S52.261J || S52.261K || S52.261M || S52.261N || S52.261P || S52.261Q || S52.261R || S52.261S || S52.262 || S52.262A || S52.262B || S52.262C || S52.262D || S52.262E || S52.262F || S52.262G || S52.262H || S52.262J || S52.262K || S52.262M || S52.262N || S52.262P || S52.262Q || S52.262R || S52.262S || S52.263 || S52.263A || S52.263B || S52.263C || S52.263D || S52.263E || S52.263F || S52.263G || S52.263H || S52.263J || S52.263K || S52.263M || S52.263N || S52.263P || S52.263Q || S52.263R || S52.263S || S52.264 || S52.264A || S52.264B || S52.264C || S52.264D || S52.264E || S52.264F || S52.264G || S52.264H || S52.264J || S52.264K || S52.264M || S52.264N || S52.264P || S52.264Q || S52.264R || S52.264S || S52.265 || S52.265A || S52.265B || S52.265C || S52.265D || S52.265E || S52.265F || S52.265G || S52.265H || S52.265J || S52.265K || S52.265M || S52.265N || S52.265P || S52.265Q || S52.265R || S52.265S || S52.266 || S52.266A || S52.266B || S52.266C || S52.266D || S
13	Muscloskeletal	MS_745.4	Fracture of foot and toe	0	22	2084	825 || 825.0 || 825.1 || 825.2 || 825.20 || 825.21 || 825.22 || 825.23 || 825.24 || 825.25 || 825.29 || 825.3 || 825.30 || 825.31 || 825.32 || 825.33 || 825.34 || 825.35 || 825.39 || 826 || 826.0 || 826.1	S92 || S92.0 || S92.00 || S92.001 || S92.001A || S92.001B || S92.001D || S92.001G || S92.001K || S92.001P || S92.001S || S92.002 || S92.002A || S92.002B || S92.002D || S92.002G || S92.002K || S92.002P || S92.002S || S92.009 || S92.009A || S92.009B || S92.009D || S92.009G || S92.009K || S92.009P || S92.009S || S92.01 || S92.011 || S92.011A || S92.011B || S92.011D || S92.011G || S92.011K || S92.011P || S92.011S || S92.012 || S92.012A || S92.012B || S92.012D || S92.012G || S92.012K || S92.012P || S92.012S || S92.013 || S92.013A || S92.013B || S92.013D || S92.013G || S92.013K || S92.013P || S92.013S || S92.014 || S92.014A || S92.014B || S92.014D || S92.014G || S92.014K || S92.014P || S92.014S || S92.015 || S92.015A || S92.015B || S92.015D || S92.015G || S92.015K || S92.015P || S92.015S || S92.016 || S92.016A || S92.016B || S92.016D || S92.016G || S92.016K || S92.016P || S92.016S || S92.02 || S92.021 || S92.021A || S92.021B || S92.021D || S92.021G || S92.021K || S92.021P || S92.021S || S92.022 || S92.022A || S92.022B || S92.022D || S92.022G || S92.022K || S92.022P || S92.022S || S92.023 || S92.023A || S92.023B || S92.023D || S92.023G || S92.023K || S92.023P || S92.023S || S92.024 || S92.024A || S92.024B || S92.024D || S92.024G || S92.024K || S92.024P || S92.024S || S92.025 || S92.025A || S92.025B || S92.025D || S92.025G || S92.025K || S92.025P || S92.025S || S92.026 || S92.026A || S92.026B || S92.026D || S92.026G || S92.026K || S92.026P || S92.026S || S92.03 || S92.031 || S92.031A || S92.031B || S92.031D || S92.031G || S92.031K || S92.031P || S92.031S || S92.032 || S92.032A || S92.032B || S92.032D || S92.032G || S92.032K || S92.032P || S92.032S || S92.033 || S92.033A || S92.033B || S92.033D || S92.033G || S92.033K || S92.033P || S92.033S || S92.034 || S92.034A || S92.034B || S92.034D || S92.034G || S92.034K || S92.034P || S92.034S || S92.035 || S92.035A || S92.035B || S92.035D || S92.035G || S92.035K || S92.035P || S92.035S || S92.036 || S92.036A || S92.036B || S92.036D || S92.036G || S92.036K || S92.036P || S92.036S || S92.04 || S92.041 || S92.041A || S92.041B || S92.041D || S92.041G || S92.041K || S92.041P || S92.041S || S92.042 || S92.042A || S92.042B || S92.042D || S92.042G || S92.042K || S92.042P || S92.042S || S92.043 || S92.043A || S92.043B || S92.043D || S92.043G || S92.043K || S92.043P || S92.043S || S92.044 || S92.044A || S92.044B || S92.044D || S92.044G || S92.044K || S92.044P || S92.044S || S92.045 || S92.045A || S92.045B || S92.045D || S92.045G || S92.045K || S92.045P || S92.045S || S92.046 || S92.046A || S92.046B || S92.046D || S92.046G || S92.046K || S92.046P || S92.046S || S92.05 || S92.051 || S92.051A || S92.051B || S92.051D || S92.051G || S92.051K || S92.051P || S92.051S || S92.052 || S92.052A || S92.052B || S92.052D || S92.052G || S92.052K || S92.052P || S92.052S || S92.053 || S92.053A || S92.053B || S92.053D || S92.053G || S92.053K || S92.053P || S92.053S || S92.054 || S92.054A || S92.054B || S92.054D || S92.054G || S92.054K || S92.054P || S92.054S || S92.055 || S92.055A || S92.055B || S92.055D || S92.055G || S92.055K || S92.055P || S92.055S || S92.056 || S92.056A || S92.056B || S92.056D || S92.056G || S92.056K || S92.056P || S92.056S || S92.06 || S92.061 || S92.061A || S92.061B || S92.061D || S92.061G || S92.061K || S92.061P || S92.061S || S92.062 || S92.062A || S92.062B || S92.062D || S92.062G || S92.062K || S92.062P || S92.062S || S92.063 || S92.063A || S92.063B || S92.063D || S92.063G || S92.063K || S92.063P || S92.063S || S92.064 || S92.064A || S92.064B || S92.064D || S92.064G || S92.064K || S92.064P || S92.064S || S92.065 || S92.065A || S92.065B || S92.065D || S92.065G || S92.065K || S92.065P || S92.065S || S92.066 || S92.066A || S92.066B || S92.066D || S92.066G || S92.066K || S92.066P || S92.066S || S92.1 || S92.10 || S92.101 || S92.101A || S92.101B || S92.101D || S92.101G || S92.101K || S92.101P || S92.101S || S92.102 || S92.102A || S92.102B || S92.102D || S92.102G || S92.102K || S92.102P || S92.102S || S92.109 || S92.109A || S92.109B || S92.109D || S92.109G || S92.109K || S92.109P || S92.109S || S92.11 || S92.111 || S92.111A || S92.111B || S92.111D || S92.111G || S92.111K || S92.111P || S92.111S || S92.112 || S92.112A || S92.112B || S92.112D || S92.112G || S92.112K || S92.112P || S92.112S || S92.113 || S92.113A || S92.113B || S92.113D || S92.113G || S92.113K || S92.113P || S92.113S || S92.114 || S92.114A || S92.114B || S92.114D || S92.114G || S92.114K || S92.114P || S92.114S || S92.115 || S92.115A || S92.115B || S92.115D || S92.115G || S92.115K || S92.115P || S92.115S || S92.116 || S92.116A || S92.116B || S92.116D || S92.116G || S92.116K || S92.116P || S92.116S || S92.12 || S92.121 || S92.121A || S92.121B || S92.121D || S92.121G || S92.121K || S92.121P || S92.121S || S92.122 || S92.122A || S92.122B || S92.122D || S92.122G || S92.122K || S92.122P || S92.122S || S92.123 || S92.123A || S92.123B || S92.123D || S92.123G || S92.123K || S92.123P || S92.123S || S92.124 || S92.124A || S92.124B || S92.124D || S92.124G || S92.124K || S92.124P || S92.124S || S92.125 || S92.125A || S92.125B || S92.125D || S92.125G || S92.125K || S92.125P || S92.125S || S92.126 || S92.126A || S92.126B || S92.126D || S92.126G || S92.126K || S92.126P || S92.126S || S92.13 || S92.131 || S92.131A || S92.131B || S92.131D || S92.131G || S92.131K || S92.131P || S92.131S || S92.132 || S92.132A || S92.132B || S92.132D || S92.132G || S92.132K || S92.132P || S92.132S || S92.133 || S92.133A || S92.133B || S92.133D || S92.133G || S92.133K || S92.133P || S92.133S || S92.134 || S92.134A || S92.134B || S92.134D || S92.134G || S92.134K || S92.134P || S92.134S || S92.135 || S92.135A || S92.135B || S92.135D || S92.135G || S92.135K || S92.135P || S92.135S || S92.136 || S92.136A || S92.136B || S92.136D || S92.136G || S92.136K || S92.136P || S92.136S || S92.14 || S92.141 || S92.141A || S92.141B || S92.141D || S92.141G || S92.141K || S92.141P || S92.141S || S92.142 || S92.142A || S92.142B || S92.142D || S92.142G || S92.142K || S92.142P || S92.142S || S92.143 || S92.143A || S92.143B || S92.143D || S92.143G || S92.143K || S92.143P || S92.143S || S92.144 || S92.144A || S92.144B || S92.144D || S92.144G || S92.144K || S92.144P || S92.144S || S92.145 || S92.145A || S92.145B || S92.145D || S92.145G || S92.145K || S92.145P || S92.145S || S92.146 || S92.146A || S92.146B || S92.146D || S92.146G || S92.146K || S92.146P || S92.146S || S92.15 || S92.151 || S92.151A || S92.151B || S92.151D || S92.151G || S92.151K || S92.151P || S92.151S || S92.152 || S92.152A || S92.152B || S92.152D || S92.152G || S92.152K || S92.152P || S92.152S || S92.153 || S92.153A || S92.153B || S92.153D || S92.153G || S92.153K || S92.153P || S92.153S || S92.154 || S92.154A || S92.154B || S92.154D || S92.154G || S92.154K || S92.154P || S92.154S || S92.155 || S92.155A || S92.155B || S92.155D || S92.155G || S92.155K || S92.155P || S92.155S || S92.156 || S92.156A || S92.156B || S92.156D || S92.156G || S92.156K || S92.156P || S92.156S || S92.19 || S92.191 || S92.191A || S92.191B || S92.191D || S92.191G || S92.191K || S92.191P || S92.191S || S92.192 || S92.192A || S92.192B || S92.192D || S92.192G || S92.192K || S92.192P || S92.192S || S92.199 || S92.199A || S92.199B || S92.199D || S92.199G || S92.199K || S92.199P || S92.199S || S92.2 || S92.20 || S92.201 || S92.201A || S92.201B || S92.201D || S92.201G || S92.201K || S92.201P || S92.201S || S92.202 || S92.202A || S92.202B || S92.202D || S92.202G || S92.202K || S92.202P || S92.202S || S92.209 || S92.209A || S92.209B || S92.209D || S92.209G || S92.209K || S92.209P || S92.209S || S92.21 || S92.211 || S92.211A || S92.211B || S92.211D || S92.211G || S92.211K || S92.211P || S92.211S || S92.212 || S92.212A || S92.212B || S92.212D || S92.212G || S92.212K || S92.212P || S92.212S || S92.213 || S92.213A || S92.213B || S92.213D || S92.213G || S92.213K || S92.213P || S92.213S || S92.214 || S92.214A || S92.214B || S92.214D || S92.214G || S92.214K || S92.214P || S92.214S || S92.215 || S92.215A || S92.215B || S92.215D || S92.215G || S92.215K || S92.215P || S92.215S || S92.216 || S92.216A || S92.216B || S92.216D || S92.216G || S92.216K || S92.216P || S92.216S || S92.22 || S92.221 || S92.221A || S92.221B || S92.221D || S92.221G || S92.221K || S92.221P || S92.221S || S92.222 || S92.222A || S92.222B || S92.222D || S92.222G || S92.222K || S92.222P || S92.222S || S92.223 || S92.223A || S92.223B || S92.223D || S92.223G || S92.223K || S92.223P || S92.223S || S92.224 || S92.224A || S92.224B || S92.224D || S92.224G || S92.224K || S92.224P || S92.224S || S92.225 || S92.225A || S92.225B || S92.225D || S92.225G || S92.225K || S92.225P || S92.225S || S92.226 || S92.226A || S92.226B || S92.226D || S92.226G || S92.226K || S92.226P || S92.226S || S92.23 || S92.231 || S92.231A || S92.231B || S92.231D || S92.231G || S92.231K || S92.231P || S92.231S || S92.232 || S92.232A || S92.232B || S92.232D || S92.232G || S92.232K || S92.232P || S92.232S || S92.233 || S92.233A || S92.233B || S92.233D || S92.233G || S92.233K || S92.233P || S92.233S || S92.234 || S92.234A || S92.234B || S92.234D || S92.234G || S92.234K || S92.234P || S92.234S || S92.235 || S92.235A || S92.235B || S92.235D || S92.235G || S92.235K || S92.235P || S92.235S || S92.236 || S92.236A || S92.236B || S92.236D || S92.236G || S92.236K || S92.236P || S92.236S || S92.24 || S92.241 || S92.241A || S92.241B || S92.241D || S92.241G || S92.241K || S92.241P || S92.241S || S92.242 || S92.242A || S92.242B || S92.242D || S92.242G || S92.242K || S92.242P || S92.242S || S92.243 || S92.243A || S92.243B || S92.243D || S92.243G || S92.243K || S92.243P || S92.243S || S92.244 || S92.244A || S92.244B || S92.244D || S92.244G || S92.244K || S92.244P || S92.244S || S92.245 || S92.245A || S92.245B || S92.245D || S92.245G || S92.245K || S92.245P || S92.245S || S92.246 || S92.246A || S92.246B || S92.246D || S92.246G || S92.246K || S92.246P || S92.246S || S92.25 || S92.251 || S92.251A || S92.251B || S92.251D || S92.251G || S92.251K || S92.251P || S92.251S || S92.252 || S92.252A || S92.252B || S92.252D || S92.252G || S92.252K || S92.252P || S92.252S || S92.253 || S92.253A || S92.253B || S92.253D || S92.253G || S92.253K || S92.253P || S92.253S || S92.254 || S92.254A || S92.254B || S92.254D || S92.254G || S92.254K || S92.254P || S92.254S || S92.255 || S92.255A || S92.255B || S92.255D || S92.255G || S92.255K || S92.255P || S92.255S || S92.256 || S92.256A || S92.256B || S92.256D || S92.256G || S92.256K || S92.256P || S92.256S || S92.3 || S92.30 || S92.301 || S92.301A || S92.301B || S92.301D || S92.301G || S92.301K || S92.301P || S92.301S || S92.302 || S92.302A || S92.302B || S92.302D || S92.302G || S92.302K || S92.302P || S92.302S || S92.309 || S92.309A || S92.309B || S92.309D || S92.309G || S92.309K || S92.309P || S92.309S || S92.31 || S92.311 || S92.311A || S92.311B || S92.311D || S92.311G || S92.311K || S92.311P || S92.311S || S92.312 || S92.312A || S92.312B || S92.312D || S92.312G || S92.312K || S92.312P || S92.312S || S92.313 || S92.313A || S92.313B || S92.313D || S92.313G || S92.313K || S92.313P || S92.313S || S92.314 || S92.314A || S92.314B || S92.314D || S92.314G || S92.314K || S92.314P || S92.314S || S92.315 || S92.315A || S92.315B || S92.315D || S92.315G || S92.315K || S92.315P || S92.315S || S92.316 || S92.316A || S92.316B || S92.316D || S92.316G || S92.316K || S92.316P || S92.316S || S92.32 || S92.321 || S92.321A || S92.321B || S92.321D || S92.321G || S92.321K || S92.321P || S92.321S || S92.322 || S92.322A || S92.322B || S92.322D || S92.322G || S92.322K || S92.322P || S92.322S || S92.323 || S92.323A || S92.323B || S92.323D || S92.323G || S92.323K || S92.323P || S92.323S || S92.324 || S92.324A || S92.324B || S92.324D || S92.324G || S92.324K || S92.324P || S92.324S || S92.325 || S92.325A || S92.325B || S92.325D || S92.325G || S92.325K || S92.325P || S92.325S || S92.326 || S92.326A || S92.326B || S92.326D || S92.326G || S92.326K || S92.326P || S92.326S || S92.33 || S92.331 || S92.331A || S92.331B || S92.331D || S92.331G || S92.331K || S92.331P || S92.331S || S92.332 || S92.332A || S92.332B || S92.332D || S92.332G || S92.332K || S92.332P || S92.332S || S92.333 || S92.333A || S92.333B || S92.333D || S92.333G || S92.333K || S92.333P || S92.333S || S92.334 || S92.334A || S92.334B || S92.334D || S92.334G || S92.334K || S92.334P || S92.334S || S92.335 || S92.335A || S92.335B || S92.335D || S92.335G || S92.335K || S92.335P || S92.335S || S92.336 || S92.336A || S92.336B || S92.336D || S92.336G || S92.336K || S92.336P || S92.336S || S92.34 || S92.341 || S92.341A || S92.341B || S92.341D || S92.341G || S92.341K || S92.341P || S92.341S || S92.342 || S92.342A || S92.342B || S92.342D || S92.342G || S92.342K || S92.342P || S92.342S || S92.343 || S92.343A || S92.343B || S92.343D || S92.343G || S92.343K || S92.343P || S92.343S || S92.344 || S92.344A || S92.344B || S92.344D || S92.344G || S92.344K || S92.344P || S92.344S || S92.345 || S92.345A || S92.345B || S92.345D || S92.345G || S92.345K || S92.345P || S92.345S || S92.346 || S92.346A || S92.346B || S92.346D || S92.346G || S92.346K || S92.346P || S92.346S || S92.35 || S92.351 || S92.351A || S92.351B || S92.351D || S92.351G || S92.351K || S92.351P || S92.351S || S92.352 || S92.352A || S92.352B || S92.352D || S92.352G || S92.352K || S92.352P || S92.352S || S92.353 || S92.353A || S92.353B || S92.353D || S92.353G || S92.353K || S92.353P || S92.353S || S92.354 || S92.354A || S92.354B || S92.354D || S92.354G || S92.354K || S92.354P || S92.354S || S92.355 || S92.355A || S92.355B || S92.355D || S92.355G || S92.355K || S92.355P || S92.355S || S92.356 || S92.356A || S92.356B || S92.356D || S92.356G || S92.356K || S92.356P || S92.356S || S92.4 || S92.40 || S92.401 || S92.401A || S92.401B || S92.401D || S92.401G || S92.401K || S92.401P || S92.401S || S92.402 || S92.402A || S92.402B || S92.402D || S92.402G || S92.402K || S92.402P || S92.402S || S92.403 || S92.403A || S92.403B || S92.403D || S92.403G || S92.403K || S92.403P || S92.403S || S92.404 || S92.404A || S92.404B || S92.404D || S92.404G || S92.404K || S92.404P || S92.404S || S92.405 || S92.405A || S92.405B || S92.405D || S92.405G || S92.405K || S92.405P || S92.405S || S92.406 || S92.406A || S92.406B || S92.406D || S92.406G || S92.406K || S92.406P || S92.406S || S92.41 || S92.411 || S92.411A || S92.411B || S92.411D || S92.411G || S92.411K || S92.411P || S92.411S || S92.412 || S92.412A || S92.412B || S92.412D || S92.412G || S92.412K || S92.412P || S92.412S || S92.413 || S92.413A || S92.413B || S92.413D || S92.413G || S92.413K || S92.413P || S92.413S || S92.414 || S92.414A || S92.414B || S92.414D || S92.414G || S92.414K || S92.414P || S92.414S || S92.415 || S92.415A || S92.415B || S92.415D || S92.415G || S92.415K || S92.415P || S92.415S || S92.416 || S92.416A || S92.416B || S92.416D || S92.416G || S92.416K || S92.416P || S92.416S || S92.42 || S92.421 || S92.421A || S92.421B || S92.421D || S92.421G || S92.421K || S92.421P || S92.421S || S92.422 || S92.422A || S92.422B || S92.422D || S92.422G || S92.422K || S92.422P || S92.422S || S92.423 || S92.423A || S92.423B || S92.423D || S92.423G || S92.423K || S92.423P || S92.423S || S92.424 || S92.424A || S92.424B || S92.424D || S92.424G || S92.424K || S92.424P || S92.424S || S92.425 || S92.425A || S92.425B || S92.425D || S92.425G || S92.425K || S92.425P || S92.425S || S92.426 || S92.426A || S92.426B || S92.426D || S92.426G || S92.426K || S92.426P || S92.426S || S92.49 || S92.491 || S92.491A || S92.491B || S92.491D || S92.491G || S92.491K || S92.491P || S92.491S || S92.492 || S92.492A || S92.492B || S92.492D || S92.492G || S92.492K || S92.492P || S92.492S || S92.499 || S92.499A || S92.499B || S92.499D || S92.499G || S92.499K || S92.499P || S92.499S || S92.5 || S92.50 || S92.501 || S92.501A || S92.501B || S92.501D || S92.501G || S92.501K || S92.501P || S92.501S || S92.502 || S92.502A || S92.502B || S92.502D || S92.502G || S92.502K || S92.502P || S92.502S || S92.503 || S92.503A || S92.503B || S92.503D || S92.503G || S92.503K || S92.503P || S92.503S || S92.504 || S92.504A || S92.504B || S92.504D || S92.504G || S92.504K || S92.504P || S92.504S || S92.505 || S92.505A || S92.505B || S92.505D || S92.505G || S92.505K || S92.505P || S92.505S || S92.506 || S92.506A || S92.506B || S92.506D || S92.506G || S92.506K || S92.506P || S92.506S || S92.51 || S92.511 || S92.511A || S92.511B || S92.511D || S92.511G || S92.511K || S92.511P || S92.511S || S92.512 || S92.512A || S92.512B || S92.512D || S92.512G || S92.512K || S92.512P || S92.512S || S92.513 || S92.513A || S92.513B || S92.513D || S92.513G || S92.513K || S92.513P || S92.513S || S92.514 || S92.514A || S92.514B || S92.514D || S92.514G || S92.514K || S92.514P || S92.514S || S92.515 || S92.515A || S92.515B || S92.515D || S92.515G || S92.515K || S92.515P || S92.515S || S92.516 || S92.516A || S92.516B || S92.516D || S92.516G || S92.516K || S92.516P || S92.516S || S92.52 || S92.521 || S92.521A || S92.521B || S92.521D || S92.521G || S92.521K || S92.521P || S92.521S || S92.522 || S92.522A || S92.522B || S92.522D || S92.522G || S92.522K || S92.522P || S92.522S || S92.523 || S92.523A || S92.523B || S92.523D || S92.523G || S92.523K || S92.523P || S92.523S || S92.524 || S92.524A || S92.524B || S92.524D || S92.524G || S92.524K || S92.524P || S92.524S || S92.525 || S92.525A || S92.525B || S92.525D || S92.525G || S92.525K || S92.525P || S92.525S || S92.526 || S92.526A || S92.526B || S92.526D || S92.526G || S92.526K || S92.526P || S92.526S || S92.53 || S92.531 || S92.531A || S92.531B || S92.531D || S92.531G || S92.531K || S92.531P || S92.531S || S92.532 || S92.532A || S92.532B || S92.532D || S92.532G || S92.532K || S92.532P || S92.532S || S92.533 || S92.533A || S92.533B || S92.533D || S92.533G || S92.533K || S92.533P || S92.533S || S92.534 || S92.534A || S92.534B || S92.534D || S92.534G || S92.534K || S92.534P || S92.534S || S92.535 || S92.535A || S92.535B || S92.535D || S92.535G || S92.535K || S92.535P || S92.535S || S92.536 || S92.536A || S92.536B || S92.536D || S92.536G || S92.536K || S92.536P || S92.536S || S92.59 || S92.591 || S92.591A || S92.591B || S92.591D || S92.591G || S92.591K || S92.591P || S92.591S || S92.592 || S92.592A || S92.592B || S92.592D || S92.592G || S92.592K || S92.592P || S92.592S || S92.599 || S92.599A || S92.599B || S92.599D || S92.599G || S92.599K || S92.599P || S92.599S || S92.8 || S92.81 || S92.811 || S92.811A || S92.811B || S92.811D || S92.811G || S92.811K || S92.811P || S92.811S || S92.812 || S92.812A || S92.812B || S92.812D || S92.812G || S92.812K || S92.812P || S92.812S || S92.819 || S92.819A || S92.819B || S92.819D || S92.819G || S92.819K || S92.819P || S92.819S || S92.9 || S92.90 || S92.901 || S92.901A || S92.901B || S92.901D || S92.901G || S92.901K || S92.901P || S92.901S || S92.902 || S92.902A || S92.902B || S92.902D || S92.902G || S92.902K || S92.902P || S92.902S || S92.909 || S92.909A || S92.909B || S92.909D || S92.909G || S92.909K || S92.909P || S92.909S || S92.91 || S92.911 || S92.911A || S92.911B || S92.911D || S92.911G || S92.911K || S92.911P || S92.911S || S92.912 || S92.912A || S92.912B || S92.912D || S92.912G || S92.912K || S92.912P || S92.912S || S92.919 || S92.919A || S92.919B || S92.919D || S92.919G || S92.919K || S92.919P || S92.919S || S99.0 || S99.00 || S99.001 || S99.001A || S99.001B || S99.001D || S99.001G || S99.001K || S99.001P || S99.001S || S99.002 || S99.002A || S99.002B || S99.002D || S99.002G || S99.002K || S99.002P || S99.002S || S99.009 || S99.009A || S99.009B || S99.009D || S99.009G || S99.009K || S99.009P || S99.009S || S99.01 || S99.011 || S99.011A || S99.011B || S99.011D || S99.011G || S99.011K || S99.011P || S99.011S || S99.012 || S99.012A || S99.012B || S99.012D || S99.012G || S99.012K || S99.012P || S99.012S || S99.019 || S99.019A || S99.019B || S99.019D || S99.019G || S99.019K || S99.019P || S99.019S || S99.02 || S99.021 || S99.021A || S99.021B || S99.021D || S99.021G || S99.021K || S99.021P || S99.021S || S99.022 || S99.022A || S99.022B || S99.022D || S99.022G || S99.022K || S99.022P || S99.022S || S99.029 || S99.029A || S99.029B || S99.029D || S99.029G || S99.029K || S99.029P || S99.029S || S99.03 || S99.031 || S99.031A || S99.031B || S99.031D || S99.031G || S99.031K || S99.031P || S99.031S || S99.032 || S99.032A || S99.032B || S99.032D || S99.032G || S99.032K || S99.032P || S99.032S || S99.039 || S99.039A || S99.039B || S99.039D || S99.039G || S99.039K || S99.039P || S99.039S || S99.04 || S99.041 || S99.041A || S99.041B || S99.041D || S99.041G || S99.041K || S99.041P || S99.041S || S99.042 || S99.042A || S99.042B || S99.042D || S99.042G || S99.042K || S99.042P || S99.042S || S99.049 || S99.049A || S99.049B || S99.049D || S99.049G || S99.049K || S99.049P || S99.049S || S99.09 || S99.091 || S99.091A || S99.091B || S99.091D || S99.091G || S99.091K || S99.091P || S99.091S || S99.092 || S99.092A || S99.092B || S99.092D || S99.092G || S99.092K || S99.092P || S99.092S || S99.099 || S99.099A || S99.099B || S99.099D || S99.099G || S99.099K || S99.099P || S99.099S || S99.1 || S99.10 || S99.101 || S99.101A || S99.101B || S99.101D || S99.101G || S99.101K || S99.101P || S99.101S || S99.102 || S99.102A || S99.102B || S99.102D || S99.102G || S99.102K || S99.102P || S99.102S || S99.109 || S99.109A || S99.109B || S99.109D || S99.109G || S99.109K || S99.109P || S99.109S || S99.11 || S99.111 || S99.111A || S99.111B || S99.111D || S99.111G || S99.111K || S99.111P || S99.111S || S99.112 || S99.112A || S99.112B || S99.112D || S99.112G || S99.112K || S99.112P || S99.112S || S99.119 || S99.119A || S99.119B || S99.119D || S99.119G || S99.119K || S99.119P || S99.119S || S99.12 || S99.121 || S99.121A || S99.121B || S99.121D || S99.121G || S99.121K || S99.121P || S99.121S || S99.122 || S99.122A || S99.122B || S99.122D || S99.122G || S99.122K || S99.122P || S99.122S || S99.129 || S99.129A || S99.129B || S99.129D || S99.129G || S99.129K || S99.129P || S99.129S || S99.13 || S99.131 || S99.131A || S99.131B || S99.131D || S99.131G || S99.131K || S99.131P || S99.131S || S99.132 || S99.132A || S99.132B || S99.132D || S99.132G || S99.132K || S99.132P || S99.132S || S99.139 || S99.139A || S99.139B || S99.139D || S99.139G || S99.139K || S99.139P || S99.139S || S99.14 || S99.141 || S99.141A || S99.141B || S99.141D || S99.141G || S99.141K || S99.141P || S99.141S || S99.142 || S99.142A || S99.142B || S99.142D || S99.142G || S99.142K || S99.142P || S99.142S || S99.149 || S99.149A || S99.149B || S99.149D || S99.149G || S99.149K || S99.149P || S99.149S || S99.19 || S99.191 || S99.191A || S99.191B || S99.191D || S99.191G || S99.191K || S99.191P || S99.191S || S99.192 || S99.192A || S99.192B || S99.192D || S99.192G || S99.192K || S99.192P || S99.192S || S99.199 || S99.199A || S99.199B || S99.199D || S99.199G || S99.199K || S99.199P || S99.199S || S99.2 || S99.20 || S99.201 || S99.201A || S99.201B || S99.201D || S99.201G || S99.201K || S99.201P || S99.201S || S99.202 || S99.202A || S99.202B || S99.202D || S99.202G || S99.202K || S99.202P || S99.202S || S99.209 || S99.209A || S99.209B || S99.209D || S99.209G || S99.209K || S99.209P || S99.209S || S99.21 || S99.211 || S99.211A || S99.211B || S99.211D || S99.211G || S99.211K || S99.211P || S99.211S || S99.212 || S99.212A || S99.212B || S99.212D || S99.212G || S99.212K || S99.212P || S99.212S || S99.219 || S99.219A || S99.219B || S99.219D || S99.219G || S99.219K || S99.219P || S99.219S || S99.22 || S99.221 || S99.221A || S99.221B || S99.221D || S99.221G || S99.221K || S99.221P || S99.221S || S99.222 || S99.222A || S99.222B || S99.222D || S99.222G || S99.222K || S99.222P || S99.222S || S99.229 || S99.229A || S99.229B || S99.229D || S99.229G || S99.229K || S99.229P || S99.229S || S99.23 || S99.231 || S99.231A || S99.231B || S99.231D || S99.231G || S99.231K || S99.231P || S99.231S || S99.232 || S99.232A || S99.232B || S99.232D || S99.232G || S99.232K || S99.232P || S99.232S || S99.239 || S99.239A || S99.239B || S99.239D || S99.239G || S99.239K || S99.239P || S99.239S || S99.24 || S99.241 || S99.241A || S99.241B || S99.241D || S99.241G || S99.241K || S99.241P || S99.241S || S99.242 || S99.242A || S99.242B || S99.242D || S99.242G || S99.242K || S99.242P || S99.242S || S99.249 || S99.249A || S99.249B || S99.249D || S99.249G || S99.249K || S99.249P || S99.249S || S99.29 || S99.291 || S99.291A || S99.291B || S99.291D || S99.291G || S99.291K || S99.291P || S99.291S || S99.292 || S99.292A || S99.292B || S99.292D || S99.292G || S99.292K || S99.292P || S99.292S || S99.299 || S99.299A || S99.299B || S99.299D || S99.299G || S99.299K || S99.299P || S99.299S
13	Muscloskeletal	MS_745.5	Fracture of hand or wrist	0	52	2229	814 || 814.0 || 814.00 || 814.01 || 814.02 || 814.03 || 814.04 || 814.05 || 814.06 || 814.07 || 814.08 || 814.09 || 814.1 || 814.10 || 814.11 || 814.12 || 814.13 || 814.14 || 814.15 || 814.16 || 814.17 || 814.18 || 814.19 || 815 || 815.0 || 815.00 || 815.01 || 815.02 || 815.03 || 815.04 || 815.09 || 815.1 || 815.10 || 815.11 || 815.12 || 815.13 || 815.14 || 815.19 || 816 || 816.0 || 816.00 || 816.01 || 816.02 || 816.03 || 816.1 || 816.10 || 816.11 || 816.12 || 816.13 || 817 || 817.0 || 817.1	S62.0 || S62.00 || S62.001 || S62.001A || S62.001B || S62.001D || S62.001G || S62.001K || S62.001P || S62.001S || S62.002 || S62.002A || S62.002B || S62.002D || S62.002G || S62.002K || S62.002P || S62.002S || S62.009 || S62.009A || S62.009B || S62.009D || S62.009G || S62.009K || S62.009P || S62.009S || S62.01 || S62.011 || S62.011A || S62.011B || S62.011D || S62.011G || S62.011K || S62.011P || S62.011S || S62.012 || S62.012A || S62.012B || S62.012D || S62.012G || S62.012K || S62.012P || S62.012S || S62.013 || S62.013A || S62.013B || S62.013D || S62.013G || S62.013K || S62.013P || S62.013S || S62.014 || S62.014A || S62.014B || S62.014D || S62.014G || S62.014K || S62.014P || S62.014S || S62.015 || S62.015A || S62.015B || S62.015D || S62.015G || S62.015K || S62.015P || S62.015S || S62.016 || S62.016A || S62.016B || S62.016D || S62.016G || S62.016K || S62.016P || S62.016S || S62.02 || S62.021 || S62.021A || S62.021B || S62.021D || S62.021G || S62.021K || S62.021P || S62.021S || S62.022 || S62.022A || S62.022B || S62.022D || S62.022G || S62.022K || S62.022P || S62.022S || S62.023 || S62.023A || S62.023B || S62.023D || S62.023G || S62.023K || S62.023P || S62.023S || S62.024 || S62.024A || S62.024B || S62.024D || S62.024G || S62.024K || S62.024P || S62.024S || S62.025 || S62.025A || S62.025B || S62.025D || S62.025G || S62.025K || S62.025P || S62.025S || S62.026 || S62.026A || S62.026B || S62.026D || S62.026G || S62.026K || S62.026P || S62.026S || S62.03 || S62.031 || S62.031A || S62.031B || S62.031D || S62.031G || S62.031K || S62.031P || S62.031S || S62.032 || S62.032A || S62.032B || S62.032D || S62.032G || S62.032K || S62.032P || S62.032S || S62.033 || S62.033A || S62.033B || S62.033D || S62.033G || S62.033K || S62.033P || S62.033S || S62.034 || S62.034A || S62.034B || S62.034D || S62.034G || S62.034K || S62.034P || S62.034S || S62.035 || S62.035A || S62.035B || S62.035D || S62.035G || S62.035K || S62.035P || S62.035S || S62.036 || S62.036A || S62.036B || S62.036D || S62.036G || S62.036K || S62.036P || S62.036S || S62.1 || S62.10 || S62.101 || S62.101A || S62.101B || S62.101D || S62.101G || S62.101K || S62.101P || S62.101S || S62.102 || S62.102A || S62.102B || S62.102D || S62.102G || S62.102K || S62.102P || S62.102S || S62.109 || S62.109A || S62.109B || S62.109D || S62.109G || S62.109K || S62.109P || S62.109S || S62.11 || S62.111 || S62.111A || S62.111B || S62.111D || S62.111G || S62.111K || S62.111P || S62.111S || S62.112 || S62.112A || S62.112B || S62.112D || S62.112G || S62.112K || S62.112P || S62.112S || S62.113 || S62.113A || S62.113B || S62.113D || S62.113G || S62.113K || S62.113P || S62.113S || S62.114 || S62.114A || S62.114B || S62.114D || S62.114G || S62.114K || S62.114P || S62.114S || S62.115 || S62.115A || S62.115B || S62.115D || S62.115G || S62.115K || S62.115P || S62.115S || S62.116 || S62.116A || S62.116B || S62.116D || S62.116G || S62.116K || S62.116P || S62.116S || S62.12 || S62.121 || S62.121A || S62.121B || S62.121D || S62.121G || S62.121K || S62.121P || S62.121S || S62.122 || S62.122A || S62.122B || S62.122D || S62.122G || S62.122K || S62.122P || S62.122S || S62.123 || S62.123A || S62.123B || S62.123D || S62.123G || S62.123K || S62.123P || S62.123S || S62.124 || S62.124A || S62.124B || S62.124D || S62.124G || S62.124K || S62.124P || S62.124S || S62.125 || S62.125A || S62.125B || S62.125D || S62.125G || S62.125K || S62.125P || S62.125S || S62.126 || S62.126A || S62.126B || S62.126D || S62.126G || S62.126K || S62.126P || S62.126S || S62.13 || S62.131 || S62.131A || S62.131B || S62.131D || S62.131G || S62.131K || S62.131P || S62.131S || S62.132 || S62.132A || S62.132B || S62.132D || S62.132G || S62.132K || S62.132P || S62.132S || S62.133 || S62.133A || S62.133B || S62.133D || S62.133G || S62.133K || S62.133P || S62.133S || S62.134 || S62.134A || S62.134B || S62.134D || S62.134G || S62.134K || S62.134P || S62.134S || S62.135 || S62.135A || S62.135B || S62.135D || S62.135G || S62.135K || S62.135P || S62.135S || S62.136 || S62.136A || S62.136B || S62.136D || S62.136G || S62.136K || S62.136P || S62.136S || S62.14 || S62.141 || S62.141A || S62.141B || S62.141D || S62.141G || S62.141K || S62.141P || S62.141S || S62.142 || S62.142A || S62.142B || S62.142D || S62.142G || S62.142K || S62.142P || S62.142S || S62.143 || S62.143A || S62.143B || S62.143D || S62.143G || S62.143K || S62.143P || S62.143S || S62.144 || S62.144A || S62.144B || S62.144D || S62.144G || S62.144K || S62.144P || S62.144S || S62.145 || S62.145A || S62.145B || S62.145D || S62.145G || S62.145K || S62.145P || S62.145S || S62.146 || S62.146A || S62.146B || S62.146D || S62.146G || S62.146K || S62.146P || S62.146S || S62.15 || S62.151 || S62.151A || S62.151B || S62.151D || S62.151G || S62.151K || S62.151P || S62.151S || S62.152 || S62.152A || S62.152B || S62.152D || S62.152G || S62.152K || S62.152P || S62.152S || S62.153 || S62.153A || S62.153B || S62.153D || S62.153G || S62.153K || S62.153P || S62.153S || S62.154 || S62.154A || S62.154B || S62.154D || S62.154G || S62.154K || S62.154P || S62.154S || S62.155 || S62.155A || S62.155B || S62.155D || S62.155G || S62.155K || S62.155P || S62.155S || S62.156 || S62.156A || S62.156B || S62.156D || S62.156G || S62.156K || S62.156P || S62.156S || S62.16 || S62.161 || S62.161A || S62.161B || S62.161D || S62.161G || S62.161K || S62.161P || S62.161S || S62.162 || S62.162A || S62.162B || S62.162D || S62.162G || S62.162K || S62.162P || S62.162S || S62.163 || S62.163A || S62.163B || S62.163D || S62.163G || S62.163K || S62.163P || S62.163S || S62.164 || S62.164A || S62.164B || S62.164D || S62.164G || S62.164K || S62.164P || S62.164S || S62.165 || S62.165A || S62.165B || S62.165D || S62.165G || S62.165K || S62.165P || S62.165S || S62.166 || S62.166A || S62.166B || S62.166D || S62.166G || S62.166K || S62.166P || S62.166S || S62.17 || S62.171 || S62.171A || S62.171B || S62.171D || S62.171G || S62.171K || S62.171P || S62.171S || S62.172 || S62.172A || S62.172B || S62.172D || S62.172G || S62.172K || S62.172P || S62.172S || S62.173 || S62.173A || S62.173B || S62.173D || S62.173G || S62.173K || S62.173P || S62.173S || S62.174 || S62.174A || S62.174B || S62.174D || S62.174G || S62.174K || S62.174P || S62.174S || S62.175 || S62.175A || S62.175B || S62.175D || S62.175G || S62.175K || S62.175P || S62.175S || S62.176 || S62.176A || S62.176B || S62.176D || S62.176G || S62.176K || S62.176P || S62.176S || S62.18 || S62.181 || S62.181A || S62.181B || S62.181D || S62.181G || S62.181K || S62.181P || S62.181S || S62.182 || S62.182A || S62.182B || S62.182D || S62.182G || S62.182K || S62.182P || S62.182S || S62.183 || S62.183A || S62.183B || S62.183D || S62.183G || S62.183K || S62.183P || S62.183S || S62.184 || S62.184A || S62.184B || S62.184D || S62.184G || S62.184K || S62.184P || S62.184S || S62.185 || S62.185A || S62.185B || S62.185D || S62.185G || S62.185K || S62.185P || S62.185S || S62.186 || S62.186A || S62.186B || S62.186D || S62.186G || S62.186K || S62.186P || S62.186S || S62.2 || S62.20 || S62.201 || S62.201A || S62.201B || S62.201D || S62.201G || S62.201K || S62.201P || S62.201S || S62.202 || S62.202A || S62.202B || S62.202D || S62.202G || S62.202K || S62.202P || S62.202S || S62.209 || S62.209A || S62.209B || S62.209D || S62.209G || S62.209K || S62.209P || S62.209S || S62.21 || S62.211 || S62.211A || S62.211B || S62.211D || S62.211G || S62.211K || S62.211P || S62.211S || S62.212 || S62.212A || S62.212B || S62.212D || S62.212G || S62.212K || S62.212P || S62.212S || S62.213 || S62.213A || S62.213B || S62.213D || S62.213G || S62.213K || S62.213P || S62.213S || S62.22 || S62.221 || S62.221A || S62.221B || S62.221D || S62.221G || S62.221K || S62.221P || S62.221S || S62.222 || S62.222A || S62.222B || S62.222D || S62.222G || S62.222K || S62.222P || S62.222S || S62.223 || S62.223A || S62.223B || S62.223D || S62.223G || S62.223K || S62.223P || S62.223S || S62.224 || S62.224A || S62.224B || S62.224D || S62.224G || S62.224K || S62.224P || S62.224S || S62.225 || S62.225A || S62.225B || S62.225D || S62.225G || S62.225K || S62.225P || S62.225S || S62.226 || S62.226A || S62.226B || S62.226D || S62.226G || S62.226K || S62.226P || S62.226S || S62.23 || S62.231 || S62.231A || S62.231B || S62.231D || S62.231G || S62.231K || S62.231P || S62.231S || S62.232 || S62.232A || S62.232B || S62.232D || S62.232G || S62.232K || S62.232P || S62.232S || S62.233 || S62.233A || S62.233B || S62.233D || S62.233G || S62.233K || S62.233P || S62.233S || S62.234 || S62.234A || S62.234B || S62.234D || S62.234G || S62.234K || S62.234P || S62.234S || S62.235 || S62.235A || S62.235B || S62.235D || S62.235G || S62.235K || S62.235P || S62.235S || S62.236 || S62.236A || S62.236B || S62.236D || S62.236G || S62.236K || S62.236P || S62.236S || S62.24 || S62.241 || S62.241A || S62.241B || S62.241D || S62.241G || S62.241K || S62.241P || S62.241S || S62.242 || S62.242A || S62.242B || S62.242D || S62.242G || S62.242K || S62.242P || S62.242S || S62.243 || S62.243A || S62.243B || S62.243D || S62.243G || S62.243K || S62.243P || S62.243S || S62.244 || S62.244A || S62.244B || S62.244D || S62.244G || S62.244K || S62.244P || S62.244S || S62.245 || S62.245A || S62.245B || S62.245D || S62.245G || S62.245K || S62.245P || S62.245S || S62.246 || S62.246A || S62.246B || S62.246D || S62.246G || S62.246K || S62.246P || S62.246S || S62.25 || S62.251 || S62.251A || S62.251B || S62.251D || S62.251G || S62.251K || S62.251P || S62.251S || S62.252 || S62.252A || S62.252B || S62.252D || S62.252G || S62.252K || S62.252P || S62.252S || S62.253 || S62.253A || S62.253B || S62.253D || S62.253G || S62.253K || S62.253P || S62.253S || S62.254 || S62.254A || S62.254B || S62.254D || S62.254G || S62.254K || S62.254P || S62.254S || S62.255 || S62.255A || S62.255B || S62.255D || S62.255G || S62.255K || S62.255P || S62.255S || S62.256 || S62.256A || S62.256B || S62.256D || S62.256G || S62.256K || S62.256P || S62.256S || S62.29 || S62.291 || S62.291A || S62.291B || S62.291D || S62.291G || S62.291K || S62.291P || S62.291S || S62.292 || S62.292A || S62.292B || S62.292D || S62.292G || S62.292K || S62.292P || S62.292S || S62.299 || S62.299A || S62.299B || S62.299D || S62.299G || S62.299K || S62.299P || S62.299S || S62.3 || S62.30 || S62.300 || S62.300A || S62.300B || S62.300D || S62.300G || S62.300K || S62.300P || S62.300S || S62.301 || S62.301A || S62.301B || S62.301D || S62.301G || S62.301K || S62.301P || S62.301S || S62.302 || S62.302A || S62.302B || S62.302D || S62.302G || S62.302K || S62.302P || S62.302S || S62.303 || S62.303A || S62.303B || S62.303D || S62.303G || S62.303K || S62.303P || S62.303S || S62.304 || S62.304A || S62.304B || S62.304D || S62.304G || S62.304K || S62.304P || S62.304S || S62.305 || S62.305A || S62.305B || S62.305D || S62.305G || S62.305K || S62.305P || S62.305S || S62.306 || S62.306A || S62.306B || S62.306D || S62.306G || S62.306K || S62.306P || S62.306S || S62.307 || S62.307A || S62.307B || S62.307D || S62.307G || S62.307K || S62.307P || S62.307S || S62.308 || S62.308A || S62.308B || S62.308D || S62.308G || S62.308K || S62.308P || S62.308S || S62.309 || S62.309A || S62.309B || S62.309D || S62.309G || S62.309K || S62.309P || S62.309S || S62.31 || S62.310 || S62.310A || S62.310B || S62.310D || S62.310G || S62.310K || S62.310P || S62.310S || S62.311 || S62.311A || S62.311B || S62.311D || S62.311G || S62.311K || S62.311P || S62.311S || S62.312 || S62.312A || S62.312B || S62.312D || S62.312G || S62.312K || S62.312P || S62.312S || S62.313 || S62.313A || S62.313B || S62.313D || S62.313G || S62.313K || S62.313P || S62.313S || S62.314 || S62.314A || S62.314B || S62.314D || S62.314G || S62.314K || S62.314P || S62.314S || S62.315 || S62.315A || S62.315B || S62.315D || S62.315G || S62.315K || S62.315P || S62.315S || S62.316 || S62.316A || S62.316B || S62.316D || S62.316G || S62.316K || S62.316P || S62.316S || S62.317 || S62.317A || S62.317B || S62.317D || S62.317G || S62.317K || S62.317P || S62.317S || S62.318 || S62.318A || S62.318B || S62.318D || S62.318G || S62.318K || S62.318P || S62.318S || S62.319 || S62.319A || S62.319B || S62.319D || S62.319G || S62.319K || S62.319P || S62.319S || S62.32 || S62.320 || S62.320A || S62.320B || S62.320D || S62.320G || S62.320K || S62.320P || S62.320S || S62.321 || S62.321A || S62.321B || S62.321D || S62.321G || S62.321K || S62.321P || S62.321S || S62.322 || S62.322A || S62.322B || S62.322D || S62.322G || S62.322K || S62.322P || S62.322S || S62.323 || S62.323A || S62.323B || S62.323D || S62.323G || S62.323K || S62.323P || S62.323S || S62.324 || S62.324A || S62.324B || S62.324D || S62.324G || S62.324K || S62.324P || S62.324S || S62.325 || S62.325A || S62.325B || S62.325D || S62.325G || S62.325K || S62.325P || S62.325S || S62.326 || S62.326A || S62.326B || S62.326D || S62.326G || S62.326K || S62.326P || S62.326S || S62.327 || S62.327A || S62.327B || S62.327D || S62.327G || S62.327K || S62.327P || S62.327S || S62.328 || S62.328A || S62.328B || S62.328D || S62.328G || S62.328K || S62.328P || S62.328S || S62.329 || S62.329A || S62.329B || S62.329D || S62.329G || S62.329K || S62.329P || S62.329S || S62.33 || S62.330 || S62.330A || S62.330B || S62.330D || S62.330G || S62.330K || S62.330P || S62.330S || S62.331 || S62.331A || S62.331B || S62.331D || S62.331G || S62.331K || S62.331P || S62.331S || S62.332 || S62.332A || S62.332B || S62.332D || S62.332G || S62.332K || S62.332P || S62.332S || S62.333 || S62.333A || S62.333B || S62.333D || S62.333G || S62.333K || S62.333P || S62.333S || S62.334 || S62.334A || S62.334B || S62.334D || S62.334G || S62.334K || S62.334P || S62.334S || S62.335 || S62.335A || S62.335B || S62.335D || S62.335G || S62.335K || S62.335P || S62.335S || S62.336 || S62.336A || S62.336B || S62.336D || S62.336G || S62.336K || S62.336P || S62.336S || S62.337 || S62.337A || S62.337B || S62.337D || S62.337G || S62.337K || S62.337P || S62.337S || S62.338 || S62.338A || S62.338B || S62.338D || S62.338G || S62.338K || S62.338P || S62.338S || S62.339 || S62.339A || S62.339B || S62.339D || S62.339G || S62.339K || S62.339P || S62.339S || S62.34 || S62.340 || S62.340A || S62.340B || S62.340D || S62.340G || S62.340K || S62.340P || S62.340S || S62.341 || S62.341A || S62.341B || S62.341D || S62.341G || S62.341K || S62.341P || S62.341S || S62.342 || S62.342A || S62.342B || S62.342D || S62.342G || S62.342K || S62.342P || S62.342S || S62.343 || S62.343A || S62.343B || S62.343D || S62.343G || S62.343K || S62.343P || S62.343S || S62.344 || S62.344A || S62.344B || S62.344D || S62.344G || S62.344K || S62.344P || S62.344S || S62.345 || S62.345A || S62.345B || S62.345D || S62.345G || S62.345K || S62.345P || S62.345S || S62.346 || S62.346A || S62.346B || S62.346D || S62.346G || S62.346K || S62.346P || S62.346S || S62.347 || S62.347A || S62.347B || S62.347D || S62.347G || S62.347K || S62.347P || S62.347S || S62.348 || S62.348A || S62.348B || S62.348D || S62.348G || S62.348K || S62.348P || S62.348S || S62.349 || S62.349A || S62.349B || S62.349D || S62.349G || S62.349K || S62.349P || S62.349S || S62.35 || S62.350 || S62.350A || S62.350B || S62.350D || S62.350G || S62.350K || S62.350P || S62.350S || S62.351 || S62.351A || S62.351B || S62.351D || S62.351G || S62.351K || S62.351P || S62.351S || S62.352 || S62.352A || S62.352B || S62.352D || S62.352G || S62.352K || S62.352P || S62.352S || S62.353 || S62.353A || S62.353B || S62.353D || S62.353G || S62.353K || S62.353P || S62.353S || S62.354 || S62.354A || S62.354B || S62.354D || S62.354G || S62.354K || S62.354P || S62.354S || S62.355 || S62.355A || S62.355B || S62.355D || S62.355G || S62.355K || S62.355P || S62.355S || S62.356 || S62.356A || S62.356B || S62.356D || S62.356G || S62.356K || S62.356P || S62.356S || S62.357 || S62.357A || S62.357B || S62.357D || S62.357G || S62.357K || S62.357P || S62.357S || S62.358 || S62.358A || S62.358B || S62.358D || S62.358G || S62.358K || S62.358P || S62.358S || S62.359 || S62.359A || S62.359B || S62.359D || S62.359G || S62.359K || S62.359P || S62.359S || S62.36 || S62.360 || S62.360A || S62.360B || S62.360D || S62.360G || S62.360K || S62.360P || S62.360S || S62.361 || S62.361A || S62.361B || S62.361D || S62.361G || S62.361K || S62.361P || S62.361S || S62.362 || S62.362A || S62.362B || S62.362D || S62.362G || S62.362K || S62.362P || S62.362S || S62.363 || S62.363A || S62.363B || S62.363D || S62.363G || S62.363K || S62.363P || S62.363S || S62.364 || S62.364A || S62.364B || S62.364D || S62.364G || S62.364K || S62.364P || S62.364S || S62.365 || S62.365A || S62.365B || S62.365D || S62.365G || S62.365K || S62.365P || S62.365S || S62.366 || S62.366A || S62.366B || S62.366D || S62.366G || S62.366K || S62.366P || S62.366S || S62.367 || S62.367A || S62.367B || S62.367D || S62.367G || S62.367K || S62.367P || S62.367S || S62.368 || S62.368A || S62.368B || S62.368D || S62.368G || S62.368K || S62.368P || S62.368S || S62.369 || S62.369A || S62.369B || S62.369D || S62.369G || S62.369K || S62.369P || S62.369S || S62.39 || S62.390 || S62.390A || S62.390B || S62.390D || S62.390G || S62.390K || S62.390P || S62.390S || S62.391 || S62.391A || S62.391B || S62.391D || S62.391G || S62.391K || S62.391P || S62.391S || S62.392 || S62.392A || S62.392B || S62.392D || S62.392G || S62.392K || S62.392P || S62.392S || S62.393 || S62.393A || S62.393B || S62.393D || S62.393G || S62.393K || S62.393P || S62.393S || S62.394 || S62.394A || S62.394B || S62.394D || S62.394G || S62.394K || S62.394P || S62.394S || S62.395 || S62.395A || S62.395B || S62.395D || S62.395G || S62.395K || S62.395P || S62.395S || S62.396 || S62.396A || S62.396B || S62.396D || S62.396G || S62.396K || S62.396P || S62.396S || S62.397 || S62.397A || S62.397B || S62.397D || S62.397G || S62.397K || S62.397P || S62.397S || S62.398 || S62.398A || S62.398B || S62.398D || S62.398G || S62.398K || S62.398P || S62.398S || S62.399 || S62.399A || S62.399B || S62.399D || S62.399G || S62.399K || S62.399P || S62.399S || S62.5 || S62.50 || S62.501 || S62.501A || S62.501B || S62.501D || S62.501G || S62.501K || S62.501P || S62.501S || S62.502 || S62.502A || S62.502B || S62.502D || S62.502G || S62.502K || S62.502P || S62.502S || S62.509 || S62.509A || S62.509B || S62.509D || S62.509G || S62.509K || S62.509P || S62.509S || S62.51 || S62.511 || S62.511A || S62.511B || S62.511D || S62.511G || S62.511K || S62.511P || S62.511S || S62.512 || S62.512A || S62.512B || S62.512D || S62.512G || S62.512K || S62.512P || S62.512S || S62.513 || S62.513A || S62.513B || S62.513D || S62.513G || S62.513K || S62.513P || S62.513S || S62.514 || S62.514A || S62.514B || S62.514D || S62.514G || S62.514K || S62.514P || S62.514S || S62.515 || S62.515A || S62.515B || S62.515D || S62.515G || S62.515K || S62.515P || S62.515S || S62.516 || S62.516A || S62.516B || S62.516D || S62.516G || S62.516K || S62.516P || S62.516S || S62.52 || S62.521 || S62.521A || S62.521B || S62.521D || S62.521G || S62.521K || S62.521P || S62.521S || S62.522 || S62.522A || S62.522B || S62.522D || S62.522G || S62.522K || S62.522P || S62.522S || S62.523 || S62.523A || S62.523B || S62.523D || S62.523G || S62.523K || S62.523P || S62.523S || S62.524 || S62.524A || S62.524B || S62.524D || S62.524G || S62.524K || S62.524P || S62.524S || S62.525 || S62.525A || S62.525B || S62.525D || S62.525G || S62.525K || S62.525P || S62.525S || S62.526 || S62.526A || S62.526B || S62.526D || S62.526G || S62.526K || S62.526P || S62.526S || S62.6 || S62.60 || S62.600 || S62.600A || S62.600B || S62.600D || S62.600G || S62.600K || S62.600P || S62.600S || S62.601 || S62.601A || S62.601B || S62.601D || S62.601G || S62.601K || S62.601P || S62.601S || S62.602 || S62.602A || S62.602B || S62.602D || S62.602G || S62.602K || S62.602P || S62.602S || S62.603 || S62.603A || S62.603B || S62.603D || S62.603G || S62.603K || S62.603P || S62.603S || S62.604 || S62.604A || S62.604B || S62.604D || S62.604G || S62.604K || S62.604P || S62.604S || S62.605 || S62.605A || S62.605B || S62.605D || S62.605G || S62.605K || S62.605P || S62.605S || S62.606 || S62.606A || S62.606B || S62.606D || S62.606G || S62.606K || S62.606P || S62.606S || S62.607 || S62.607A || S62.607B || S62.607D || S62.607G || S62.607K || S62.607P || S62.607S || S62.608 || S62.608A || S62.608B || S62.608D || S62.608G || S62.608K || S62.608P || S62.608S || S62.609 || S62.609A || S62.609B || S62.609D || S62.609G || S62.609K || S62.609P || S62.609S || S62.61 || S62.610 || S62.610A || S62.610B || S62.610D || S62.610G || S62.610K || S62.610P || S62.610S || S62.611 || S62.611A || S62.611B || S62.611D || S62.611G || S62.611K || S62.611P || S62.611S || S62.612 || S62.612A || S62.612B || S62.612D || S62.612G || S62.612K || S62.612P || S62.612S || S62.613 || S62.613A || S62.613B || S62.613D || S62.613G || S62.613K || S62.613P || S62.613S || S62.614 || S62.614A || S62.614B || S62.614D || S62.614G || S62.614K || S62.614P || S62.614S || S62.615 || S62.615A || S62.615B || S62.615D || S62.615G || S62.615K || S62.615P || S62.615S || S62.616 || S62.616A || S62.616B || S62.616D || S62.616G || S62.616K || S62.616P || S62.616S || S62.617 || S62.617A || S62.617B || S62.617D || S62.617G || S62.617K || S62.617P || S62.617S || S62.618 || S62.618A || S62.618B || S62.618D || S62.618G || S62.618K || S62.618P || S62.618S || S62.619 || S62.619A || S62.619B || S62.619D || S62.619G || S62.619K || S62.619P || S62.619S || S62.62 || S62.620 || S62.620A || S62.620B || S62.620D || S62.620G || S62.620K || S62.620P || S62.620S || S62.621 || S62.621A || S62.621B || S62.621D || S62.621G || S62.621K || S62.621P || S62.621S || S62.622 || S62.622A || S62.622B || S62.622D || S62.622G || S62.622K || S62.622P || S62.622S || S62.623 || S62.623A || S62.623B || S62.623D || S62.623G || S62.623K || S62.623P || S62.623S || S62.624 || S62.624A || S62.624B || S62.624D || S62.624G || S62.624K || S62.624P || S62.624S || S62.625 || S62.625A || S62.625B || S62.625D || S62.625G || S62.625K || S62.625P || S62.625S || S62.626 || S62.626A || S62.626B || S62.626D || S62.626G || S62.626K || S62.626P || S62.626S || S62.627 || S62.627A || S62.627B || S62.627D || S62.627G || S62.627K || S62.627P || S62.627S || S62.628 || S62.628A || S62.628B || S62.628D || S62.628G || S62.628K || S62.628P || S62.628S || S62.629 || S62.629A || S62.629B || S62.629D || S62.629G || S62.629K || S62.629P || S62.629S || S62.63 || S62.630 || S62.630A || S62.630B || S62.630D || S62.630G || S62.630K || S62.630P || S62.630S || S62.631 || S62.631A || S62.631B || S62.631D || S62.631G || S62.631K || S62.631P || S62.631S || S62.632 || S62.632A || S62.632B || S62.632D || S62.632G || S62.632K || S62.632P || S62.632S || S62.633 || S62.633A || S62.633B || S62.633D || S62.633G || S62.633K || S62.633P || S62.633S || S62.634 || S62.634A || S62.634B || S62.634D || S62.634G || S62.634K || S62.634P || S62.634S || S62.635 || S62.635A || S62.635B || S62.635D || S62.635G || S62.635K || S62.635P || S62.635S || S62.636 || S62.636A || S62.636B || S62.636D || S62.636G || S62.636K || S62.636P || S62.636S || S62.637 || S62.637A || S62.637B || S62.637D || S62.637G || S62.637K || S62.637P || S62.637S || S62.638 || S62.638A || S62.638B || S62.638D || S62.638G || S62.638K || S62.638P || S62.638S || S62.639 || S62.639A || S62.639B || S62.639D || S62.639G || S62.639K || S62.639P || S62.639S || S62.64 || S62.640 || S62.640A || S62.640B || S62.640D || S62.640G || S62.640K || S62.640P || S62.640S || S62.641 || S62.641A || S62.641B || S62.641D || S62.641G || S62.641K || S62.641P || S62.641S || S62.642 || S62.642A || S62.642B || S62.642D || S62.642G || S62.642K || S62.642P || S62.642S || S62.643 || S62.643A || S62.643B || S62.643D || S62.643G || S62.643K || S62.643P || S62.643S || S62.644 || S62.644A || S62.644B || S62.644D || S62.644G || S62.644K || S62.644P || S62.644S || S62.645 || S62.645A || S62.645B || S62.645D || S62.645G || S62.645K || S62.645P || S62.645S || S62.646 || S62.646A || S62.646B || S62.646D || S62.646G || S62.646K || S62.646P || S62.646S || S62.647 || S62.647A || S62.647B || S62.647D || S62.647G || S62.647K || S62.647P || S62.647S || S62.648 || S62.648A || S62.648B || S62.648D || S62.648G || S62.648K || S62.648P || S62.648S || S62.649 || S62.649A || S62.649B || S62.649D || S62.649G || S62.649K || S62.649P || S62.649S || S62.65 || S62.650 || S62.650A || S62.650B || S62.650D || S62.650G || S62.650K || S62.650P || S62.650S || S62.651 || S62.651A || S62.651B || S62.651D || S62.651G || S62.651K || S62.651P || S62.651S || S62.652 || S62.652A || S62.652B || S62.652D || S62.652G || S62.652K || S62.652P || S62.652S || S62.653 || S62.653A || S62.653B || S62.653D || S62.653G || S62.653K || S62.653P || S62.653S || S62.654 || S62.654A || S62.654B || S62.654D || S62.654G || S62.654K || S62.654P || S62.654S || S62.655 || S62.655A || S62.655B || S62.655D || S62.655G || S62.655K || S62.655P || S62.655S || S62.656 || S62.656A || S62.656B || S62.656D || S62.656G || S62.656K || S62.656P || S62.656S || S62.657 || S62.657A || S62.657B || S62.657D || S62.657G || S62.657K || S62.657P || S62.657S || S62.658 || S62.658A || S62.658B || S62.658D || S62.658G || S62.658K || S62.658P || S62.658S || S62.659 || S62.659A || S62.659B || S62.659D || S62.659G || S62.659K || S62.659P || S62.659S || S62.66 || S62.660 || S62.660A || S62.660B || S62.660D || S62.660G || S62.660K || S62.660P || S62.660S || S62.661 || S62.661A || S62.661B || S62.661D || S62.661G || S62.661K || S62.661P || S62.661S || S62.662 || S62.662A || S62.662B || S62.662D || S62.662G || S62.662K || S62.662P || S62.662S || S62.663 || S62.663A || S62.663B || S62.663D || S62.663G || S62.663K || S62.663P || S62.663S || S62.664 || S62.664A || S62.664B || S62.664D || S62.664G || S62.664K || S62.664P || S62.664S || S62.665 || S62.665A || S62.665B || S62.665D || S62.665G || S62.665K || S62.665P || S62.665S || S62.666 || S62.666A || S62.666B || S62.666D || S62.666G || S62.666K || S62.666P || S62.666S || S62.667 || S62.667A || S62.667B || S62.667D || S62.667G || S62.667K || S62.667P || S62.667S || S62.668 || S62.668A || S62.668B || S62.668D || S62.668G || S62.668K || S62.668P || S62.668S || S62.669 || S62.669A || S62.669B || S62.669D || S62.669G || S62.669K || S62.669P || S62.669S || S62.9 || S62.90 || S62.90XA || S62.90XB || S62.90XD || S62.90XG || S62.90XK || S62.90XP || S62.90XS || S62.91 || S62.91XA || S62.91XB || S62.91XD || S62.91XG || S62.91XK || S62.91XP || S62.91XS || S62.92 || S62.92XA || S62.92XB || S62.92XD || S62.92XG || S62.92XK || S62.92XP || S62.92XS
13	Muscloskeletal	MS_745.6	Fracture of bones in thorax	0	136	1697	807 || 807.0 || 807.00 || 807.01 || 807.02 || 807.03 || 807.04 || 807.05 || 807.06 || 807.07 || 807.08 || 807.09 || 807.1 || 807.10 || 807.11 || 807.12 || 807.13 || 807.14 || 807.15 || 807.16 || 807.17 || 807.18 || 807.19 || 810 || 810.0 || 810.00 || 810.01 || 810.02 || 810.03 || 810.1 || 810.10 || 810.11 || 810.12 || 810.13 || 811 || 811.0 || 811.00 || 811.01 || 811.02 || 811.03 || 811.09 || 811.1 || 811.10 || 811.11 || 811.12 || 811.13 || 811.19	S22.2 || S22.20 || S22.20XA || S22.20XB || S22.20XD || S22.20XG || S22.20XK || S22.20XS || S22.21 || S22.21XA || S22.21XB || S22.21XD || S22.21XG || S22.21XK || S22.21XS || S22.22 || S22.22XA || S22.22XB || S22.22XD || S22.22XG || S22.22XK || S22.22XS || S22.23XA || S22.23XB || S22.23XD || S22.23XG || S22.23XK || S22.24 || S22.24XA || S22.24XB || S22.24XD || S22.24XG || S22.24XK || S22.24XS || S22.3 || S22.31 || S22.31XA || S22.31XB || S22.31XD || S22.31XG || S22.31XK || S22.31XS || S22.32 || S22.32XA || S22.32XB || S22.32XD || S22.32XG || S22.32XK || S22.32XS || S22.39 || S22.39XA || S22.39XB || S22.39XD || S22.39XG || S22.39XK || S22.39XS || S22.5XXA || S22.5XXB || S22.5XXD || S22.5XXG || S22.5XXK || S22.9 || S22.9XXA || S22.9XXB || S22.9XXD || S22.9XXG || S22.9XXK || S22.9XXS || S42.0 || S42.00 || S42.001 || S42.001A || S42.001B || S42.001D || S42.001G || S42.001K || S42.001P || S42.001S || S42.002 || S42.002A || S42.002B || S42.002D || S42.002G || S42.002K || S42.002P || S42.002S || S42.009 || S42.009A || S42.009B || S42.009D || S42.009G || S42.009K || S42.009P || S42.009S || S42.01 || S42.011 || S42.011A || S42.011B || S42.011D || S42.011G || S42.011K || S42.011P || S42.011S || S42.012 || S42.012A || S42.012B || S42.012D || S42.012G || S42.012K || S42.012P || S42.012S || S42.013 || S42.013A || S42.013B || S42.013D || S42.013G || S42.013K || S42.013P || S42.013S || S42.014 || S42.014A || S42.014B || S42.014D || S42.014G || S42.014K || S42.014P || S42.014S || S42.015 || S42.015A || S42.015B || S42.015D || S42.015G || S42.015K || S42.015P || S42.015S || S42.016 || S42.016A || S42.016B || S42.016D || S42.016G || S42.016K || S42.016P || S42.016S || S42.017 || S42.017A || S42.017B || S42.017D || S42.017G || S42.017K || S42.017P || S42.017S || S42.018 || S42.018A || S42.018B || S42.018D || S42.018G || S42.018K || S42.018P || S42.018S || S42.019 || S42.019A || S42.019B || S42.019D || S42.019G || S42.019K || S42.019P || S42.019S || S42.02 || S42.021 || S42.021A || S42.021B || S42.021D || S42.021G || S42.021K || S42.021P || S42.021S || S42.022 || S42.022A || S42.022B || S42.022D || S42.022G || S42.022K || S42.022P || S42.022S || S42.023 || S42.023A || S42.023B || S42.023D || S42.023G || S42.023K || S42.023P || S42.023S || S42.024 || S42.024A || S42.024B || S42.024D || S42.024G || S42.024K || S42.024P || S42.024S || S42.025 || S42.025A || S42.025B || S42.025D || S42.025G || S42.025K || S42.025P || S42.025S || S42.026 || S42.026A || S42.026B || S42.026D || S42.026G || S42.026K || S42.026P || S42.026S || S42.03 || S42.031 || S42.031A || S42.031B || S42.031D || S42.031G || S42.031K || S42.031P || S42.031S || S42.032 || S42.032A || S42.032B || S42.032D || S42.032G || S42.032K || S42.032P || S42.032S || S42.033 || S42.033A || S42.033B || S42.033D || S42.033G || S42.033K || S42.033P || S42.033S || S42.034 || S42.034A || S42.034B || S42.034D || S42.034G || S42.034K || S42.034P || S42.034S || S42.035 || S42.035A || S42.035B || S42.035D || S42.035G || S42.035K || S42.035P || S42.035S || S42.036 || S42.036A || S42.036B || S42.036D || S42.036G || S42.036K || S42.036P || S42.036S || S42.1 || S42.10 || S42.101 || S42.101A || S42.101B || S42.101D || S42.101G || S42.101K || S42.101P || S42.101S || S42.102 || S42.102A || S42.102B || S42.102D || S42.102G || S42.102K || S42.102P || S42.102S || S42.109 || S42.109A || S42.109B || S42.109D || S42.109G || S42.109K || S42.109P || S42.109S || S42.11 || S42.111 || S42.111A || S42.111B || S42.111D || S42.111G || S42.111K || S42.111P || S42.111S || S42.112 || S42.112A || S42.112B || S42.112D || S42.112G || S42.112K || S42.112P || S42.112S || S42.113 || S42.113A || S42.113B || S42.113D || S42.113G || S42.113K || S42.113P || S42.113S || S42.114 || S42.114A || S42.114B || S42.114D || S42.114G || S42.114K || S42.114P || S42.114S || S42.115 || S42.115A || S42.115B || S42.115D || S42.115G || S42.115K || S42.115P || S42.115S || S42.116 || S42.116A || S42.116B || S42.116D || S42.116G || S42.116K || S42.116P || S42.116S || S42.12 || S42.121 || S42.121A || S42.121B || S42.121D || S42.121G || S42.121K || S42.121P || S42.121S || S42.122 || S42.122A || S42.122B || S42.122D || S42.122G || S42.122K || S42.122P || S42.122S || S42.123 || S42.123A || S42.123B || S42.123D || S42.123G || S42.123K || S42.123P || S42.123S || S42.124 || S42.124A || S42.124B || S42.124D || S42.124G || S42.124K || S42.124P || S42.124S || S42.125 || S42.125A || S42.125B || S42.125D || S42.125G || S42.125K || S42.125P || S42.125S || S42.126 || S42.126A || S42.126B || S42.126D || S42.126G || S42.126K || S42.126P || S42.126S || S42.13 || S42.131 || S42.131A || S42.131B || S42.131D || S42.131G || S42.131K || S42.131P || S42.131S || S42.132 || S42.132A || S42.132B || S42.132D || S42.132G || S42.132K || S42.132P || S42.132S || S42.133 || S42.133A || S42.133B || S42.133D || S42.133G || S42.133K || S42.133P || S42.133S || S42.134 || S42.134A || S42.134B || S42.134D || S42.134G || S42.134K || S42.134P || S42.134S || S42.135 || S42.135A || S42.135B || S42.135D || S42.135G || S42.135K || S42.135P || S42.135S || S42.136 || S42.136A || S42.136B || S42.136D || S42.136G || S42.136K || S42.136P || S42.136S || S42.14 || S42.141 || S42.141A || S42.141B || S42.141D || S42.141G || S42.141K || S42.141P || S42.141S || S42.142 || S42.142A || S42.142B || S42.142D || S42.142G || S42.142K || S42.142P || S42.142S || S42.143 || S42.143A || S42.143B || S42.143D || S42.143G || S42.143K || S42.143P || S42.143S || S42.144 || S42.144A || S42.144B || S42.144D || S42.144G || S42.144K || S42.144P || S42.144S || S42.145 || S42.145A || S42.145B || S42.145D || S42.145G || S42.145K || S42.145P || S42.145S || S42.146 || S42.146A || S42.146B || S42.146D || S42.146G || S42.146K || S42.146P || S42.146S || S42.15 || S42.151 || S42.151A || S42.151B || S42.151D || S42.151G || S42.151K || S42.151P || S42.151S || S42.152 || S42.152A || S42.152B || S42.152D || S42.152G || S42.152K || S42.152P || S42.152S || S42.153 || S42.153A || S42.153B || S42.153D || S42.153G || S42.153K || S42.153P || S42.153S || S42.154 || S42.154A || S42.154B || S42.154D || S42.154G || S42.154K || S42.154P || S42.154S || S42.155 || S42.155A || S42.155B || S42.155D || S42.155G || S42.155K || S42.155P || S42.155S || S42.156 || S42.156A || S42.156B || S42.156D || S42.156G || S42.156K || S42.156P || S42.156S || S42.19 || S42.191 || S42.191A || S42.191B || S42.191D || S42.191G || S42.191K || S42.191P || S42.191S || S42.192 || S42.192A || S42.192B || S42.192D || S42.192G || S42.192K || S42.192P || S42.192S || S42.199 || S42.199A || S42.199B || S42.199D || S42.199G || S42.199K || S42.199P || S42.199S
13	Muscloskeletal	MS_745.61	Fracture of vertebrae	0	89	1136	805 || 805.0 || 805.00 || 805.01 || 805.02 || 805.03 || 805.04 || 805.05 || 805.06 || 805.07 || 805.08 || 805.1 || 805.10 || 805.11 || 805.12 || 805.13 || 805.14 || 805.15 || 805.16 || 805.17 || 805.18 || 805.2 || 805.3 || 805.4 || 805.5 || 805.6 || 805.7 || 805.8 || 805.9 || 806 || 806.0 || 806.00 || 806.01 || 806.02 || 806.03 || 806.04 || 806.05 || 806.06 || 806.07 || 806.08 || 806.09 || 806.1 || 806.10 || 806.11 || 806.12 || 806.13 || 806.14 || 806.15 || 806.16 || 806.17 || 806.18 || 806.19 || 806.2 || 806.20 || 806.21 || 806.22 || 806.23 || 806.24 || 806.25 || 806.26 || 806.27 || 806.28 || 806.29 || 806.3 || 806.30 || 806.31 || 806.32 || 806.33 || 806.34 || 806.35 || 806.36 || 806.37 || 806.38 || 806.39 || 806.4 || 806.5 || 806.6 || 806.60 || 806.61 || 806.62 || 806.69 || 806.7 || 806.70 || 806.71 || 806.72 || 806.79 || 806.8 || 806.9 || 905.1	S12 || S12.0 || S12.00 || S12.000 || S12.000A || S12.000B || S12.000D || S12.000G || S12.000K || S12.000S || S12.001 || S12.001A || S12.001B || S12.001D || S12.001G || S12.001K || S12.001S || S12.01 || S12.01XA || S12.01XB || S12.01XD || S12.01XG || S12.01XK || S12.01XS || S12.02 || S12.02XA || S12.02XB || S12.02XD || S12.02XG || S12.02XK || S12.02XS || S12.03 || S12.030 || S12.030A || S12.030B || S12.030D || S12.030G || S12.030K || S12.030S || S12.031 || S12.031A || S12.031B || S12.031D || S12.031G || S12.031K || S12.031S || S12.04 || S12.040 || S12.040A || S12.040B || S12.040D || S12.040G || S12.040K || S12.040S || S12.041 || S12.041A || S12.041B || S12.041D || S12.041G || S12.041K || S12.041S || S12.09 || S12.090 || S12.090A || S12.090B || S12.090D || S12.090G || S12.090K || S12.090S || S12.091 || S12.091A || S12.091B || S12.091D || S12.091G || S12.091K || S12.091S || S12.1 || S12.10 || S12.100 || S12.100A || S12.100B || S12.100D || S12.100G || S12.100K || S12.100S || S12.101 || S12.101A || S12.101B || S12.101D || S12.101G || S12.101K || S12.101S || S12.11 || S12.110 || S12.110A || S12.110B || S12.110D || S12.110G || S12.110K || S12.110S || S12.111 || S12.111A || S12.111B || S12.111D || S12.111G || S12.111K || S12.111S || S12.112 || S12.112A || S12.112B || S12.112D || S12.112G || S12.112K || S12.112S || S12.12 || S12.120 || S12.120A || S12.120B || S12.120D || S12.120G || S12.120K || S12.120S || S12.121 || S12.121A || S12.121B || S12.121D || S12.121G || S12.121K || S12.121S || S12.130A || S12.130B || S12.130D || S12.130G || S12.130K || S12.131A || S12.131B || S12.131D || S12.131G || S12.131K || S12.14XA || S12.14XB || S12.14XD || S12.14XG || S12.14XK || S12.150A || S12.150B || S12.150D || S12.150G || S12.150K || S12.151A || S12.151B || S12.151D || S12.151G || S12.151K || S12.19 || S12.190 || S12.190A || S12.190B || S12.190D || S12.190G || S12.190K || S12.190S || S12.191 || S12.191A || S12.191B || S12.191D || S12.191G || S12.191K || S12.191S || S12.2 || S12.20 || S12.200 || S12.200A || S12.200B || S12.200D || S12.200G || S12.200K || S12.200S || S12.201 || S12.201A || S12.201B || S12.201D || S12.201G || S12.201K || S12.201S || S12.230A || S12.230B || S12.230D || S12.230G || S12.230K || S12.231A || S12.231B || S12.231D || S12.231G || S12.231K || S12.24XA || S12.24XB || S12.24XD || S12.24XG || S12.24XK || S12.250A || S12.250B || S12.250D || S12.250G || S12.250K || S12.251A || S12.251B || S12.251D || S12.251G || S12.251K || S12.29 || S12.290 || S12.290A || S12.290B || S12.290D || S12.290G || S12.290K || S12.290S || S12.291 || S12.291A || S12.291B || S12.291D || S12.291G || S12.291K || S12.291S || S12.3 || S12.30 || S12.300 || S12.300A || S12.300B || S12.300D || S12.300G || S12.300K || S12.300S || S12.301 || S12.301A || S12.301B || S12.301D || S12.301G || S12.301K || S12.301S || S12.330A || S12.330B || S12.330D || S12.330G || S12.330K || S12.331A || S12.331B || S12.331D || S12.331G || S12.331K || S12.34XA || S12.34XB || S12.34XD || S12.34XG || S12.34XK || S12.350A || S12.350B || S12.350D || S12.350G || S12.350K || S12.351A || S12.351B || S12.351D || S12.351G || S12.351K || S12.39 || S12.390 || S12.390A || S12.390B || S12.390D || S12.390G || S12.390K || S12.390S || S12.391 || S12.391A || S12.391B || S12.391D || S12.391G || S12.391K || S12.391S || S12.4 || S12.40 || S12.400 || S12.400A || S12.400B || S12.400D || S12.400G || S12.400K || S12.400S || S12.401 || S12.401A || S12.401B || S12.401D || S12.401G || S12.401K || S12.401S || S12.430A || S12.430B || S12.430D || S12.430G || S12.430K || S12.431A || S12.431B || S12.431D || S12.431G || S12.431K || S12.44XA || S12.44XB || S12.44XD || S12.44XG || S12.44XK || S12.450A || S12.450B || S12.450D || S12.450G || S12.450K || S12.451A || S12.451B || S12.451D || S12.451G || S12.451K || S12.49 || S12.490 || S12.490A || S12.490B || S12.490D || S12.490G || S12.490K || S12.490S || S12.491 || S12.491A || S12.491B || S12.491D || S12.491G || S12.491K || S12.491S || S12.5 || S12.50 || S12.500 || S12.500A || S12.500B || S12.500D || S12.500G || S12.500K || S12.500S || S12.501 || S12.501A || S12.501B || S12.501D || S12.501G || S12.501K || S12.501S || S12.530A || S12.530B || S12.530D || S12.530G || S12.530K || S12.531A || S12.531B || S12.531D || S12.531G || S12.531K || S12.54XA || S12.54XB || S12.54XD || S12.54XG || S12.54XK || S12.550A || S12.550B || S12.550D || S12.550G || S12.550K || S12.551A || S12.551B || S12.551D || S12.551G || S12.551K || S12.59 || S12.590 || S12.590A || S12.590B || S12.590D || S12.590G || S12.590K || S12.590S || S12.591 || S12.591A || S12.591B || S12.591D || S12.591G || S12.591K || S12.591S || S12.6 || S12.60 || S12.600 || S12.600A || S12.600B || S12.600D || S12.600G || S12.600K || S12.600S || S12.601 || S12.601A || S12.601B || S12.601D || S12.601G || S12.601K || S12.601S || S12.630A || S12.630B || S12.630D || S12.630G || S12.630K || S12.631A || S12.631B || S12.631D || S12.631G || S12.631K || S12.64XA || S12.64XB || S12.64XD || S12.64XG || S12.64XK || S12.650A || S12.650B || S12.650D || S12.650G || S12.650K || S12.651A || S12.651B || S12.651D || S12.651G || S12.651K || S12.69 || S12.690 || S12.690A || S12.690B || S12.690D || S12.690G || S12.690K || S12.690S || S12.691 || S12.691A || S12.691B || S12.691D || S12.691G || S12.691K || S12.691S || S12.8 || S12.8XXA || S12.8XXD || S12.8XXS || S12.9 || S12.9XXA || S12.9XXD || S12.9XXS || S22.0 || S22.00 || S22.000 || S22.000A || S22.000B || S22.000D || S22.000G || S22.000K || S22.000S || S22.001 || S22.001A || S22.001B || S22.001D || S22.001G || S22.001K || S22.001S || S22.002 || S22.002A || S22.002B || S22.002D || S22.002G || S22.002K || S22.002S || S22.008 || S22.008A || S22.008B || S22.008D || S22.008G || S22.008K || S22.008S || S22.009 || S22.009A || S22.009B || S22.009D || S22.009G || S22.009K || S22.009S || S22.01 || S22.010 || S22.010A || S22.010B || S22.010D || S22.010G || S22.010K || S22.010S || S22.011 || S22.011A || S22.011B || S22.011D || S22.011G || S22.011K || S22.011S || S22.012 || S22.012A || S22.012B || S22.012D || S22.012G || S22.012K || S22.012S || S22.018 || S22.018A || S22.018B || S22.018D || S22.018G || S22.018K || S22.018S || S22.019 || S22.019A || S22.019B || S22.019D || S22.019G || S22.019K || S22.019S || S22.02 || S22.020 || S22.020A || S22.020B || S22.020D || S22.020G || S22.020K || S22.020S || S22.021 || S22.021A || S22.021B || S22.021D || S22.021G || S22.021K || S22.021S || S22.022 || S22.022A || S22.022B || S22.022D || S22.022G || S22.022K || S22.022S || S22.028 || S22.028A || S22.028B || S22.028D || S22.028G || S22.028K || S22.028S || S22.029 || S22.029A || S22.029B || S22.029D || S22.029G || S22.029K || S22.029S || S22.03 || S22.030 || S22.030A || S22.030B || S22.030D || S22.030G || S22.030K || S22.030S || S22.031 || S22.031A || S22.031B || S22.031D || S22.031G || S22.031K || S22.031S || S22.032 || S22.032A || S22.032B || S22.032D || S22.032G || S22.032K || S22.032S || S22.038 || S22.038A || S22.038B || S22.038D || S22.038G || S22.038K || S22.038S || S22.039 || S22.039A || S22.039B || S22.039D || S22.039G || S22.039K || S22.039S || S22.04 || S22.040 || S22.040A || S22.040B || S22.040D || S22.040G || S22.040K || S22.040S || S22.041 || S22.041A || S22.041B || S22.041D || S22.041G || S22.041K || S22.041S || S22.042 || S22.042A || S22.042B || S22.042D || S22.042G || S22.042K || S22.042S || S22.048 || S22.048A || S22.048B || S22.048D || S22.048G || S22.048K || S22.048S || S22.049 || S22.049A || S22.049B || S22.049D || S22.049G || S22.049K || S22.049S || S22.05 || S22.050 || S22.050A || S22.050B || S22.050D || S22.050G || S22.050K || S22.050S || S22.051 || S22.051A || S22.051B || S22.051D || S22.051G || S22.051K || S22.051S || S22.052 || S22.052A || S22.052B || S22.052D || S22.052G || S22.052K || S22.052S || S22.058 || S22.058A || S22.058B || S22.058D || S22.058G || S22.058K || S22.058S || S22.059 || S22.059A || S22.059B || S22.059D || S22.059G || S22.059K || S22.059S || S22.06 || S22.060 || S22.060A || S22.060B || S22.060D || S22.060G || S22.060K || S22.060S || S22.061 || S22.061A || S22.061B || S22.061D || S22.061G || S22.061K || S22.061S || S22.062 || S22.062A || S22.062B || S22.062D || S22.062G || S22.062K || S22.062S || S22.068 || S22.068A || S22.068B || S22.068D || S22.068G || S22.068K || S22.068S || S22.069 || S22.069A || S22.069B || S22.069D || S22.069G || S22.069K || S22.069S || S22.07 || S22.070 || S22.070A || S22.070B || S22.070D || S22.070G || S22.070K || S22.070S || S22.071 || S22.071A || S22.071B || S22.071D || S22.071G || S22.071K || S22.071S || S22.072 || S22.072A || S22.072B || S22.072D || S22.072G || S22.072K || S22.072S || S22.078 || S22.078A || S22.078B || S22.078D || S22.078G || S22.078K || S22.078S || S22.079 || S22.079A || S22.079B || S22.079D || S22.079G || S22.079K || S22.079S || S22.08 || S22.080 || S22.080A || S22.080B || S22.080D || S22.080G || S22.080K || S22.080S || S22.081 || S22.081A || S22.081B || S22.081D || S22.081G || S22.081K || S22.081S || S22.082 || S22.082A || S22.082B || S22.082D || S22.082G || S22.082K || S22.082S || S22.088 || S22.088A || S22.088B || S22.088D || S22.088G || S22.088K || S22.088S || S22.089 || S22.089A || S22.089B || S22.089D || S22.089G || S22.089K || S22.089S || S32.0 || S32.00 || S32.000 || S32.000A || S32.000B || S32.000D || S32.000G || S32.000K || S32.000S || S32.001 || S32.001A || S32.001B || S32.001D || S32.001G || S32.001K || S32.001S || S32.002 || S32.002A || S32.002B || S32.002D || S32.002G || S32.002K || S32.002S || S32.008 || S32.008A || S32.008B || S32.008D || S32.008G || S32.008K || S32.008S || S32.009 || S32.009A || S32.009B || S32.009D || S32.009G || S32.009K || S32.009S || S32.01 || S32.010 || S32.010A || S32.010B || S32.010D || S32.010G || S32.010K || S32.010S || S32.011 || S32.011A || S32.011B || S32.011D || S32.011G || S32.011K || S32.011S || S32.012 || S32.012A || S32.012B || S32.012D || S32.012G || S32.012K || S32.012S || S32.018 || S32.018A || S32.018B || S32.018D || S32.018G || S32.018K || S32.018S || S32.019 || S32.019A || S32.019B || S32.019D || S32.019G || S32.019K || S32.019S || S32.02 || S32.020 || S32.020A || S32.020B || S32.020D || S32.020G || S32.020K || S32.020S || S32.021 || S32.021A || S32.021B || S32.021D || S32.021G || S32.021K || S32.021S || S32.022 || S32.022A || S32.022B || S32.022D || S32.022G || S32.022K || S32.022S || S32.028 || S32.028A || S32.028B || S32.028D || S32.028G || S32.028K || S32.028S || S32.029 || S32.029A || S32.029B || S32.029D || S32.029G || S32.029K || S32.029S || S32.03 || S32.030 || S32.030A || S32.030B || S32.030D || S32.030G || S32.030K || S32.030S || S32.031 || S32.031A || S32.031B || S32.031D || S32.031G || S32.031K || S32.031S || S32.032 || S32.032A || S32.032B || S32.032D || S32.032G || S32.032K || S32.032S || S32.038 || S32.038A || S32.038B || S32.038D || S32.038G || S32.038K || S32.038S || S32.039 || S32.039A || S32.039B || S32.039D || S32.039G || S32.039K || S32.039S || S32.04 || S32.040 || S32.040A || S32.040B || S32.040D || S32.040G || S32.040K || S32.040S || S32.041 || S32.041A || S32.041B || S32.041D || S32.041G || S32.041K || S32.041S || S32.042 || S32.042A || S32.042B || S32.042D || S32.042G || S32.042K || S32.042S || S32.048 || S32.048A || S32.048B || S32.048D || S32.048G || S32.048K || S32.048S || S32.049 || S32.049A || S32.049B || S32.049D || S32.049G || S32.049K || S32.049S || S32.05 || S32.050 || S32.050A || S32.050B || S32.050D || S32.050G || S32.050K || S32.050S || S32.051 || S32.051A || S32.051B || S32.051D || S32.051G || S32.051K || S32.051S || S32.052 || S32.052A || S32.052B || S32.052D || S32.052G || S32.052K || S32.052S || S32.058 || S32.058A || S32.058B || S32.058D || S32.058G || S32.058K || S32.058S || S32.059 || S32.059A || S32.059B || S32.059D || S32.059G || S32.059K || S32.059S || S32.1 || S32.10 || S32.10XA || S32.10XB || S32.10XD || S32.10XG || S32.10XK || S32.10XS || S32.11 || S32.110 || S32.110A || S32.110B || S32.110D || S32.110G || S32.110K || S32.110S || S32.111 || S32.111A || S32.111B || S32.111D || S32.111G || S32.111K || S32.111S || S32.112 || S32.112A || S32.112B || S32.112D || S32.112G || S32.112K || S32.112S || S32.119 || S32.119A || S32.119B || S32.119D || S32.119G || S32.119K || S32.119S || S32.12 || S32.120 || S32.120A || S32.120B || S32.120D || S32.120G || S32.120K || S32.120S || S32.121 || S32.121A || S32.121B || S32.121D || S32.121G || S32.121K || S32.121S || S32.122 || S32.122A || S32.122B || S32.122D || S32.122G || S32.122K || S32.122S || S32.129 || S32.129A || S32.129B || S32.129D || S32.129G || S32.129K || S32.129S || S32.13 || S32.130 || S32.130A || S32.130B || S32.130D || S32.130G || S32.130K || S32.130S || S32.131 || S32.131A || S32.131B || S32.131D || S32.131G || S32.131K || S32.131S || S32.132 || S32.132A || S32.132B || S32.132D || S32.132G || S32.132K || S32.132S || S32.139 || S32.139A || S32.139B || S32.139D || S32.139G || S32.139K || S32.139S || S32.14 || S32.14XA || S32.14XB || S32.14XD || S32.14XG || S32.14XK || S32.14XS || S32.15 || S32.15XA || S32.15XB || S32.15XD || S32.15XG || S32.15XK || S32.15XS || S32.16 || S32.16XA || S32.16XB || S32.16XD || S32.16XG || S32.16XK || S32.16XS || S32.17 || S32.17XA || S32.17XB || S32.17XD || S32.17XG || S32.17XK || S32.17XS || S32.19 || S32.19XA || S32.19XB || S32.19XD || S32.19XG || S32.19XK || S32.19XS || S32.2 || S32.2XXA || S32.2XXB || S32.2XXD || S32.2XXG || S32.2XXK || S32.2XXS
13	Muscloskeletal	MS_745.7	Skull and face fracture	0	396	589	800 || 800.0 || 800.00 || 800.01 || 800.02 || 800.03 || 800.04 || 800.05 || 800.06 || 800.09 || 800.1 || 800.10 || 800.11 || 800.12 || 800.13 || 800.14 || 800.15 || 800.16 || 800.19 || 800.2 || 800.20 || 800.21 || 800.22 || 800.23 || 800.24 || 800.25 || 800.26 || 800.29 || 800.3 || 800.30 || 800.31 || 800.32 || 800.33 || 800.34 || 800.35 || 800.36 || 800.39 || 800.4 || 800.40 || 800.41 || 800.42 || 800.43 || 800.44 || 800.45 || 800.46 || 800.49 || 800.5 || 800.50 || 800.51 || 800.52 || 800.53 || 800.54 || 800.55 || 800.56 || 800.59 || 800.6 || 800.60 || 800.61 || 800.62 || 800.63 || 800.64 || 800.65 || 800.66 || 800.69 || 800.7 || 800.70 || 800.71 || 800.72 || 800.73 || 800.74 || 800.75 || 800.76 || 800.79 || 800.8 || 800.80 || 800.81 || 800.82 || 800.83 || 800.84 || 800.85 || 800.86 || 800.89 || 800.9 || 800.90 || 800.91 || 800.92 || 800.93 || 800.94 || 800.95 || 800.96 || 800.99 || 801 || 801.0 || 801.00 || 801.01 || 801.02 || 801.03 || 801.04 || 801.05 || 801.06 || 801.09 || 801.1 || 801.10 || 801.11 || 801.12 || 801.13 || 801.14 || 801.15 || 801.16 || 801.19 || 801.2 || 801.20 || 801.21 || 801.22 || 801.23 || 801.24 || 801.25 || 801.26 || 801.29 || 801.3 || 801.30 || 801.31 || 801.32 || 801.33 || 801.34 || 801.35 || 801.36 || 801.39 || 801.4 || 801.40 || 801.41 || 801.42 || 801.43 || 801.44 || 801.45 || 801.46 || 801.49 || 801.5 || 801.50 || 801.51 || 801.52 || 801.53 || 801.54 || 801.55 || 801.56 || 801.59 || 801.6 || 801.60 || 801.61 || 801.62 || 801.63 || 801.64 || 801.65 || 801.66 || 801.69 || 801.7 || 801.70 || 801.71 || 801.72 || 801.73 || 801.74 || 801.75 || 801.76 || 801.79 || 801.8 || 801.80 || 801.81 || 801.82 || 801.83 || 801.84 || 801.85 || 801.86 || 801.89 || 801.9 || 801.90 || 801.91 || 801.92 || 801.93 || 801.94 || 801.95 || 801.96 || 801.99 || 802 || 802.0 || 802.1 || 802.2 || 802.20 || 802.21 || 802.22 || 802.23 || 802.24 || 802.25 || 802.26 || 802.27 || 802.28 || 802.29 || 802.3 || 802.30 || 802.31 || 802.32 || 802.33 || 802.34 || 802.35 || 802.36 || 802.37 || 802.38 || 802.39 || 802.4 || 802.5 || 802.6 || 802.7 || 802.8 || 802.9 || 803 || 803.0 || 803.00 || 803.01 || 803.02 || 803.03 || 803.04 || 803.05 || 803.06 || 803.09 || 803.1 || 803.10 || 803.11 || 803.12 || 803.13 || 803.14 || 803.15 || 803.16 || 803.19 || 803.2 || 803.20 || 803.21 || 803.22 || 803.23 || 803.24 || 803.25 || 803.26 || 803.29 || 803.3 || 803.30 || 803.31 || 803.32 || 803.33 || 803.34 || 803.35 || 803.36 || 803.39 || 803.4 || 803.40 || 803.41 || 803.42 || 803.43 || 803.44 || 803.45 || 803.46 || 803.49 || 803.5 || 803.50 || 803.51 || 803.52 || 803.53 || 803.54 || 803.55 || 803.56 || 803.59 || 803.6 || 803.60 || 803.61 || 803.62 || 803.63 || 803.64 || 803.65 || 803.66 || 803.69 || 803.7 || 803.70 || 803.71 || 803.72 || 803.73 || 803.74 || 803.75 || 803.76 || 803.79 || 803.8 || 803.80 || 803.81 || 803.82 || 803.83 || 803.84 || 803.85 || 803.86 || 803.89 || 803.9 || 803.90 || 803.91 || 803.92 || 803.93 || 803.94 || 803.95 || 803.96 || 803.99 || 804 || 804.0 || 804.00 || 804.01 || 804.02 || 804.03 || 804.04 || 804.05 || 804.06 || 804.09 || 804.1 || 804.10 || 804.11 || 804.12 || 804.13 || 804.14 || 804.15 || 804.16 || 804.19 || 804.2 || 804.20 || 804.21 || 804.22 || 804.23 || 804.24 || 804.25 || 804.26 || 804.29 || 804.3 || 804.30 || 804.31 || 804.32 || 804.33 || 804.34 || 804.35 || 804.36 || 804.39 || 804.4 || 804.40 || 804.41 || 804.42 || 804.43 || 804.44 || 804.45 || 804.46 || 804.49 || 804.5 || 804.50 || 804.51 || 804.52 || 804.53 || 804.54 || 804.55 || 804.56 || 804.59 || 804.6 || 804.60 || 804.61 || 804.62 || 804.63 || 804.64 || 804.65 || 804.66 || 804.69 || 804.7 || 804.70 || 804.71 || 804.72 || 804.73 || 804.74 || 804.75 || 804.76 || 804.79 || 804.8 || 804.80 || 804.81 || 804.82 || 804.83 || 804.84 || 804.85 || 804.86 || 804.89 || 804.9 || 804.90 || 804.91 || 804.92 || 804.93 || 804.94 || 804.95 || 804.96 || 804.99 || 905.0	S02 || S02.0 || S02.0XXA || S02.0XXB || S02.0XXD || S02.0XXG || S02.0XXK || S02.0XXS || S02.1 || S02.10 || S02.101 || S02.101A || S02.101B || S02.101D || S02.101G || S02.101K || S02.101S || S02.102 || S02.102A || S02.102B || S02.102D || S02.102G || S02.102K || S02.102S || S02.109 || S02.109A || S02.109B || S02.109D || S02.109G || S02.109K || S02.109S || S02.10XA || S02.10XB || S02.10XD || S02.10XG || S02.10XS || S02.11 || S02.110 || S02.110A || S02.110B || S02.110D || S02.110G || S02.110K || S02.110S || S02.111 || S02.111A || S02.111B || S02.111D || S02.111G || S02.111K || S02.111S || S02.112 || S02.112A || S02.112B || S02.112D || S02.112G || S02.112K || S02.112S || S02.113 || S02.113A || S02.113B || S02.113D || S02.113G || S02.113K || S02.113S || S02.118 || S02.118A || S02.118B || S02.118D || S02.118G || S02.118K || S02.118S || S02.119 || S02.119A || S02.119B || S02.119D || S02.119G || S02.119K || S02.119S || S02.11A || S02.11AA || S02.11AB || S02.11AD || S02.11AG || S02.11AK || S02.11AS || S02.11B || S02.11BA || S02.11BB || S02.11BD || S02.11BG || S02.11BK || S02.11BS || S02.11C || S02.11CA || S02.11CB || S02.11CD || S02.11CG || S02.11CK || S02.11CS || S02.11D || S02.11DA || S02.11DB || S02.11DD || S02.11DG || S02.11DK || S02.11DS || S02.11E || S02.11EA || S02.11EB || S02.11ED || S02.11EG || S02.11EK || S02.11ES || S02.11F || S02.11FA || S02.11FB || S02.11FD || S02.11FG || S02.11FK || S02.11FS || S02.11G || S02.11GA || S02.11GB || S02.11GD || S02.11GG || S02.11GK || S02.11GS || S02.11H || S02.11HA || S02.11HB || S02.11HD || S02.11HG || S02.11HK || S02.11HS || S02.12 || S02.121 || S02.121A || S02.121B || S02.121D || S02.121G || S02.121K || S02.121S || S02.122 || S02.122A || S02.122B || S02.122D || S02.122G || S02.122K || S02.122S || S02.129 || S02.129A || S02.129B || S02.129D || S02.129G || S02.129K || S02.129S || S02.19 || S02.19XA || S02.19XB || S02.19XD || S02.19XG || S02.19XK || S02.19XS || S02.2 || S02.2XXA || S02.2XXB || S02.2XXD || S02.2XXG || S02.2XXK || S02.2XXS || S02.3 || S02.30 || S02.30XA || S02.30XB || S02.30XD || S02.30XG || S02.30XK || S02.30XS || S02.31 || S02.31XA || S02.31XB || S02.31XD || S02.31XG || S02.31XK || S02.31XS || S02.32 || S02.32XA || S02.32XB || S02.32XD || S02.32XG || S02.32XK || S02.32XS || S02.3XXA || S02.3XXB || S02.3XXD || S02.3XXG || S02.3XXK || S02.3XXS || S02.4 || S02.40 || S02.400 || S02.400A || S02.400B || S02.400D || S02.400G || S02.400K || S02.400S || S02.401 || S02.401A || S02.401B || S02.401D || S02.401G || S02.401K || S02.401S || S02.402 || S02.402A || S02.402B || S02.402D || S02.402G || S02.402K || S02.402S || S02.40A || S02.40AA || S02.40AB || S02.40AD || S02.40AG || S02.40AK || S02.40AS || S02.40B || S02.40BA || S02.40BB || S02.40BD || S02.40BG || S02.40BK || S02.40BS || S02.40C || S02.40CA || S02.40CB || S02.40CD || S02.40CG || S02.40CK || S02.40CS || S02.40D || S02.40DA || S02.40DB || S02.40DD || S02.40DG || S02.40DK || S02.40DS || S02.40E || S02.40EA || S02.40EB || S02.40ED || S02.40EG || S02.40EK || S02.40ES || S02.40F || S02.40FA || S02.40FB || S02.40FD || S02.40FG || S02.40FK || S02.40FS || S02.41 || S02.411 || S02.411A || S02.411B || S02.411D || S02.411G || S02.411K || S02.411S || S02.412 || S02.412A || S02.412B || S02.412D || S02.412G || S02.412K || S02.412S || S02.413 || S02.413A || S02.413B || S02.413D || S02.413G || S02.413K || S02.413S || S02.42 || S02.42XA || S02.42XB || S02.42XD || S02.42XG || S02.42XK || S02.42XS || S02.6 || S02.60 || S02.600 || S02.600A || S02.600B || S02.600D || S02.600G || S02.600K || S02.600S || S02.601 || S02.601A || S02.601B || S02.601D || S02.601G || S02.601K || S02.601S || S02.602 || S02.602A || S02.602B || S02.602D || S02.602G || S02.602K || S02.602S || S02.609 || S02.609A || S02.609B || S02.609D || S02.609G || S02.609K || S02.609S || S02.61 || S02.610 || S02.610A || S02.610B || S02.610D || S02.610G || S02.610K || S02.610S || S02.611 || S02.611A || S02.611B || S02.611D || S02.611G || S02.611K || S02.611S || S02.612 || S02.612A || S02.612B || S02.612D || S02.612G || S02.612K || S02.612S || S02.61XA || S02.61XB || S02.61XD || S02.61XK || S02.61XS || S02.62 || S02.620 || S02.620A || S02.620B || S02.620D || S02.620G || S02.620K || S02.620S || S02.621 || S02.621A || S02.621B || S02.621D || S02.621G || S02.621K || S02.621S || S02.622 || S02.622A || S02.622B || S02.622D || S02.622G || S02.622K || S02.622S || S02.62XA || S02.62XB || S02.62XD || S02.62XK || S02.62XS || S02.63 || S02.630 || S02.630A || S02.630B || S02.630D || S02.630G || S02.630K || S02.630S || S02.631 || S02.631A || S02.631B || S02.631D || S02.631G || S02.631K || S02.631S || S02.632 || S02.632A || S02.632B || S02.632D || S02.632G || S02.632K || S02.632S || S02.63XA || S02.63XS || S02.64 || S02.640 || S02.640A || S02.640B || S02.640D || S02.640G || S02.640K || S02.640S || S02.641 || S02.641A || S02.641B || S02.641D || S02.641G || S02.641K || S02.641S || S02.642 || S02.642A || S02.642B || S02.642D || S02.642G || S02.642K || S02.642S || S02.64XA || S02.64XB || S02.64XD || S02.64XG || S02.64XK || S02.64XS || S02.65 || S02.650 || S02.650A || S02.650B || S02.650D || S02.650G || S02.650K || S02.650S || S02.651 || S02.651A || S02.651B || S02.651D || S02.651G || S02.651K || S02.651S || S02.652 || S02.652A || S02.652B || S02.652D || S02.652G || S02.652K || S02.652S || S02.65XA || S02.65XB || S02.65XD || S02.65XG || S02.65XK || S02.65XS || S02.66 || S02.66XA || S02.66XB || S02.66XD || S02.66XG || S02.66XK || S02.66XS || S02.67 || S02.670 || S02.670A || S02.670B || S02.670D || S02.670G || S02.670K || S02.670S || S02.671 || S02.671A || S02.671B || S02.671D || S02.671G || S02.671K || S02.671S || S02.672 || S02.672A || S02.672B || S02.672D || S02.672G || S02.672K || S02.672S || S02.67XA || S02.67XB || S02.67XD || S02.69 || S02.69XA || S02.69XB || S02.69XD || S02.69XG || S02.69XK || S02.69XS || S02.8 || S02.80 || S02.80XA || S02.80XB || S02.80XD || S02.80XG || S02.80XK || S02.80XS || S02.81 || S02.81XA || S02.81XB || S02.81XD || S02.81XG || S02.81XK || S02.81XS || S02.82 || S02.82XA || S02.82XB || S02.82XD || S02.82XG || S02.82XK || S02.82XS || S02.83 || S02.831 || S02.831A || S02.831B || S02.831D || S02.831G || S02.831K || S02.831S || S02.832 || S02.832A || S02.832B || S02.832D || S02.832G || S02.832K || S02.832S || S02.839 || S02.839A || S02.839B || S02.839D || S02.839G || S02.839K || S02.839S || S02.84 || S02.841 || S02.841A || S02.841B || S02.841D || S02.841G || S02.841K || S02.841S || S02.842 || S02.842A || S02.842B || S02.842D || S02.842G || S02.842K || S02.842S || S02.849 || S02.849A || S02.849B || S02.849D || S02.849G || S02.849K || S02.849S || S02.85 || S02.85XA || S02.85XB || S02.85XD || S02.85XG || S02.85XK || S02.85XS || S02.8XXA || S02.8XXB || S02.8XXD || S02.8XXG || S02.8XXS || S02.9 || S02.91 || S02.91XA || S02.91XB || S02.91XD || S02.91XG || S02.91XK || S02.91XS || S02.92 || S02.92XA || S02.92XB || S02.92XD || S02.92XG || S02.92XK || S02.92XS
13	Muscloskeletal	MS_745.8	Stress fracture	0	7	321	733.93 || 733.94 || 733.95 || 733.96 || 733.97 || 733.98 || V13.52	M48.4 || M48.40 || M48.40XA || M48.40XD || M48.40XG || M48.40XS || M48.41 || M48.41XA || M48.41XD || M48.41XG || M48.41XS || M48.42 || M48.42XA || M48.42XD || M48.42XG || M48.42XS || M48.43 || M48.43XA || M48.43XD || M48.43XG || M48.43XS || M48.44 || M48.44XA || M48.44XD || M48.44XG || M48.44XS || M48.45 || M48.45XA || M48.45XD || M48.45XG || M48.45XS || M48.46 || M48.46XA || M48.46XD || M48.46XG || M48.46XS || M48.47 || M48.47XA || M48.47XD || M48.47XG || M48.47XS || M48.48 || M48.48XA || M48.48XD || M48.48XG || M48.48XS || M84.3 || M84.30 || M84.30XA || M84.30XD || M84.30XG || M84.30XK || M84.30XP || M84.30XS || M84.31 || M84.311 || M84.311A || M84.311D || M84.311G || M84.311K || M84.311P || M84.311S || M84.312 || M84.312A || M84.312D || M84.312G || M84.312K || M84.312P || M84.312S || M84.319 || M84.319A || M84.319D || M84.319G || M84.319K || M84.319P || M84.319S || M84.32 || M84.321 || M84.321A || M84.321D || M84.321G || M84.321K || M84.321P || M84.321S || M84.322 || M84.322A || M84.322D || M84.322G || M84.322K || M84.322P || M84.322S || M84.329 || M84.329A || M84.329D || M84.329G || M84.329K || M84.329P || M84.329S || M84.33 || M84.331 || M84.331A || M84.331D || M84.331G || M84.331K || M84.331P || M84.331S || M84.332 || M84.332A || M84.332D || M84.332G || M84.332K || M84.332P || M84.332S || M84.333 || M84.333A || M84.333D || M84.333G || M84.333K || M84.333P || M84.333S || M84.334 || M84.334A || M84.334D || M84.334G || M84.334K || M84.334P || M84.334S || M84.339 || M84.339A || M84.339D || M84.339G || M84.339K || M84.339P || M84.339S || M84.34 || M84.341 || M84.341A || M84.341D || M84.341G || M84.341K || M84.341P || M84.341S || M84.342 || M84.342A || M84.342D || M84.342G || M84.342K || M84.342P || M84.342S || M84.343 || M84.343A || M84.343D || M84.343G || M84.343K || M84.343P || M84.343S || M84.344 || M84.344A || M84.344D || M84.344G || M84.344K || M84.344P || M84.344S || M84.345 || M84.345A || M84.345D || M84.345G || M84.345K || M84.345P || M84.345S || M84.346 || M84.346A || M84.346D || M84.346G || M84.346K || M84.346P || M84.346S || M84.35 || M84.350 || M84.350A || M84.350D || M84.350G || M84.350K || M84.350P || M84.350S || M84.351 || M84.351A || M84.351D || M84.351G || M84.351K || M84.351P || M84.351S || M84.352 || M84.352A || M84.352D || M84.352G || M84.352K || M84.352P || M84.352S || M84.353 || M84.353A || M84.353D || M84.353G || M84.353K || M84.353P || M84.353S || M84.359 || M84.359A || M84.359D || M84.359G || M84.359K || M84.359P || M84.359S || M84.36 || M84.361 || M84.361A || M84.361D || M84.361G || M84.361K || M84.361P || M84.361S || M84.362 || M84.362A || M84.362D || M84.362G || M84.362K || M84.362P || M84.362S || M84.363 || M84.363A || M84.363D || M84.363G || M84.363K || M84.363P || M84.363S || M84.364 || M84.364A || M84.364D || M84.364G || M84.364K || M84.364P || M84.364S || M84.369 || M84.369A || M84.369D || M84.369G || M84.369K || M84.369P || M84.369S || M84.37 || M84.371 || M84.371A || M84.371D || M84.371G || M84.371K || M84.371P || M84.371S || M84.372 || M84.372A || M84.372D || M84.372G || M84.372K || M84.372P || M84.372S || M84.373 || M84.373A || M84.373D || M84.373G || M84.373K || M84.373P || M84.373S || M84.374 || M84.374A || M84.374D || M84.374G || M84.374K || M84.374P || M84.374S || M84.375 || M84.375A || M84.375D || M84.375G || M84.375K || M84.375P || M84.375S || M84.376 || M84.376A || M84.376D || M84.376G || M84.376K || M84.376P || M84.376S || M84.377 || M84.377A || M84.377D || M84.377G || M84.377K || M84.377P || M84.377S || M84.378 || M84.378A || M84.378D || M84.378G || M84.378K || M84.378P || M84.378S || M84.379 || M84.379A || M84.379D || M84.379G || M84.379K || M84.379P || M84.379S || M84.38 || M84.38XA || M84.38XD || M84.38XG || M84.38XK || M84.38XP || M84.38XS || Z87.312
13	Muscloskeletal	MS_745.9	Pathological fracture	0	20	1211	733.1 || 733.10 || 733.11 || 733.12 || 733.13 || 733.14 || 733.15 || 733.16 || 733.19 || V13.51 || V54.2 || V54.20 || V54.21 || V54.22 || V54.23 || V54.24 || V54.25 || V54.26 || V54.27 || V54.29	M48.5 || M48.50 || M48.50XA || M48.50XD || M48.50XG || M48.50XS || M48.51 || M48.51XA || M48.51XD || M48.51XG || M48.51XS || M48.52 || M48.52XA || M48.52XD || M48.52XG || M48.52XS || M48.53 || M48.53XA || M48.53XD || M48.53XG || M48.53XS || M48.54 || M48.54XA || M48.54XD || M48.54XG || M48.54XS || M48.55 || M48.55XA || M48.55XD || M48.55XG || M48.55XS || M48.56 || M48.56XA || M48.56XD || M48.56XG || M48.56XS || M48.57 || M48.57XA || M48.57XD || M48.57XG || M48.57XS || M48.58 || M48.58XA || M48.58XD || M48.58XG || M48.58XS || M80 || M80.0 || M80.00 || M80.00XA || M80.00XD || M80.00XG || M80.00XK || M80.00XP || M80.00XS || M80.01 || M80.011 || M80.011A || M80.011D || M80.011G || M80.011K || M80.011P || M80.011S || M80.012 || M80.012A || M80.012D || M80.012G || M80.012K || M80.012P || M80.012S || M80.019 || M80.019A || M80.019D || M80.019G || M80.019K || M80.019P || M80.019S || M80.02 || M80.021 || M80.021A || M80.021D || M80.021G || M80.021K || M80.021P || M80.021S || M80.022 || M80.022A || M80.022D || M80.022G || M80.022K || M80.022P || M80.022S || M80.029 || M80.029A || M80.029D || M80.029G || M80.029K || M80.029P || M80.029S || M80.03 || M80.031 || M80.031A || M80.031D || M80.031G || M80.031K || M80.031P || M80.031S || M80.032 || M80.032A || M80.032D || M80.032G || M80.032K || M80.032P || M80.032S || M80.039 || M80.039A || M80.039D || M80.039G || M80.039K || M80.039P || M80.039S || M80.04 || M80.041 || M80.041A || M80.041D || M80.041G || M80.041K || M80.041P || M80.041S || M80.042 || M80.042A || M80.042D || M80.042G || M80.042K || M80.042P || M80.042S || M80.049 || M80.049A || M80.049D || M80.049G || M80.049K || M80.049P || M80.049S || M80.05 || M80.051 || M80.051A || M80.051D || M80.051G || M80.051K || M80.051P || M80.051S || M80.052 || M80.052A || M80.052D || M80.052G || M80.052K || M80.052P || M80.052S || M80.059 || M80.059A || M80.059D || M80.059G || M80.059K || M80.059P || M80.059S || M80.06 || M80.061 || M80.061A || M80.061D || M80.061G || M80.061K || M80.061P || M80.061S || M80.062 || M80.062A || M80.062D || M80.062G || M80.062K || M80.062P || M80.062S || M80.069 || M80.069A || M80.069D || M80.069G || M80.069K || M80.069P || M80.069S || M80.07 || M80.071 || M80.071A || M80.071D || M80.071G || M80.071K || M80.071P || M80.071S || M80.072 || M80.072A || M80.072D || M80.072G || M80.072K || M80.072P || M80.072S || M80.079 || M80.079A || M80.079D || M80.079G || M80.079K || M80.079P || M80.079S || M80.08 || M80.08XA || M80.08XD || M80.08XG || M80.08XK || M80.08XP || M80.08XS || M80.0AXA || M80.0AXD || M80.0AXG || M80.0AXK || M80.0AXP || M80.0AXS || M80.8 || M80.80 || M80.80XA || M80.80XD || M80.80XG || M80.80XK || M80.80XP || M80.80XS || M80.81 || M80.811 || M80.811A || M80.811D || M80.811G || M80.811K || M80.811P || M80.811S || M80.812 || M80.812A || M80.812D || M80.812G || M80.812K || M80.812P || M80.812S || M80.819 || M80.819A || M80.819D || M80.819G || M80.819K || M80.819P || M80.819S || M80.82 || M80.821 || M80.821A || M80.821D || M80.821G || M80.821K || M80.821P || M80.821S || M80.822 || M80.822A || M80.822D || M80.822G || M80.822K || M80.822P || M80.822S || M80.829 || M80.829A || M80.829D || M80.829G || M80.829K || M80.829P || M80.829S || M80.83 || M80.831 || M80.831A || M80.831D || M80.831G || M80.831K || M80.831P || M80.831S || M80.832 || M80.832A || M80.832D || M80.832G || M80.832K || M80.832P || M80.832S || M80.839 || M80.839A || M80.839D || M80.839G || M80.839K || M80.839P || M80.839S || M80.84 || M80.841 || M80.841A || M80.841D || M80.841G || M80.841K || M80.841P || M80.841S || M80.842 || M80.842A || M80.842D || M80.842G || M80.842K || M80.842P || M80.842S || M80.849 || M80.849A || M80.849D || M80.849G || M80.849K || M80.849P || M80.849S || M80.85 || M80.851 || M80.851A || M80.851D || M80.851G || M80.851K || M80.851P || M80.851S || M80.852 || M80.852A || M80.852D || M80.852G || M80.852K || M80.852P || M80.852S || M80.859 || M80.859A || M80.859D || M80.859G || M80.859K || M80.859P || M80.859S || M80.86 || M80.861 || M80.861A || M80.861D || M80.861G || M80.861K || M80.861P || M80.861S || M80.862 || M80.862A || M80.862D || M80.862G || M80.862K || M80.862P || M80.862S || M80.869 || M80.869A || M80.869D || M80.869G || M80.869K || M80.869P || M80.869S || M80.87 || M80.871 || M80.871A || M80.871D || M80.871G || M80.871K || M80.871P || M80.871S || M80.872 || M80.872A || M80.872D || M80.872G || M80.872K || M80.872P || M80.872S || M80.879 || M80.879A || M80.879D || M80.879G || M80.879K || M80.879P || M80.879S || M80.88 || M80.88XA || M80.88XD || M80.88XG || M80.88XK || M80.88XP || M80.88XS || M80.8A || M80.8AXA || M80.8AXD || M80.8AXG || M80.8AXK || M80.8AXP || M80.8AXS || M84.4 || M84.40 || M84.40XA || M84.40XD || M84.40XG || M84.40XK || M84.40XP || M84.40XS || M84.41 || M84.411 || M84.411A || M84.411D || M84.411G || M84.411K || M84.411P || M84.411S || M84.412 || M84.412A || M84.412D || M84.412G || M84.412K || M84.412P || M84.412S || M84.419 || M84.419A || M84.419D || M84.419G || M84.419K || M84.419P || M84.419S || M84.42 || M84.421 || M84.421A || M84.421D || M84.421G || M84.421K || M84.421P || M84.421S || M84.422 || M84.422A || M84.422D || M84.422G || M84.422K || M84.422P || M84.422S || M84.429 || M84.429A || M84.429D || M84.429G || M84.429K || M84.429P || M84.429S || M84.43 || M84.431 || M84.431A || M84.431D || M84.431G || M84.431K || M84.431P || M84.431S || M84.432 || M84.432A || M84.432D || M84.432G || M84.432K || M84.432P || M84.432S || M84.433 || M84.433A || M84.433D || M84.433G || M84.433K || M84.433P || M84.433S || M84.434 || M84.434A || M84.434D || M84.434G || M84.434K || M84.434P || M84.434S || M84.439 || M84.439A || M84.439D || M84.439G || M84.439K || M84.439P || M84.439S || M84.44 || M84.441 || M84.441A || M84.441D || M84.441G || M84.441K || M84.441P || M84.441S || M84.442 || M84.442A || M84.442D || M84.442G || M84.442K || M84.442P || M84.442S || M84.443 || M84.443A || M84.443D || M84.443G || M84.443K || M84.443P || M84.443S || M84.444 || M84.444A || M84.444D || M84.444G || M84.444K || M84.444P || M84.444S || M84.445 || M84.445A || M84.445D || M84.445G || M84.445K || M84.445P || M84.445S || M84.446 || M84.446A || M84.446D || M84.446G || M84.446K || M84.446P || M84.446S || M84.45 || M84.451 || M84.451A || M84.451D || M84.451G || M84.451K || M84.451P || M84.451S || M84.452 || M84.452A || M84.452D || M84.452G || M84.452K || M84.452P || M84.452S || M84.453 || M84.453A || M84.453D || M84.453G || M84.453K || M84.453P || M84.453S || M84.454 || M84.454A || M84.454D || M84.454G || M84.454K || M84.454P || M84.454S || M84.459 || M84.459A || M84.459D || M84.459G || M84.459K || M84.459P || M84.459S || M84.46 || M84.461 || M84.461A || M84.461D || M84.461G || M84.461K || M84.461P || M84.461S || M84.462 || M84.462A || M84.462D || M84.462G || M84.462K || M84.462P || M84.462S || M84.463 || M84.463A || M84.463D || M84.463G || M84.463K || M84.463P || M84.463S || M84.464 || M84.464A || M84.464D || M84.464G || M84.464K || M84.464P || M84.464S || M84.469 || M84.469A || M84.469D || M84.469G || M84.469K || M84.469P || M84.469S || M84.47 || M84.471 || M84.471A || M84.471D || M84.471G || M84.471K || M84.471P || M84.471S || M84.472 || M84.472A || M84.472D || M84.472G || M84.472K || M84.472P || M84.472S || M84.473 || M84.473A || M84.473D || M84.473G || M84.473K || M84.473P || M84.473S || M84.474 || M84.474A || M84.474D || M84.474G || M84.474K || M84.474P || M84.474S || M84.475 || M84.475A || M84.475D || M84.475G || M84.475K || M84.475P || M84.475S || M84.476 || M84.476A || M84.476D || M84.476G || M84.476K || M84.476P || M84.476S || M84.477 || M84.477A || M84.477D || M84.477G || M84.477K || M84.477P || M84.477S || M84.478 || M84.478A || M84.478D || M84.478G || M84.478K || M84.478P || M84.478S || M84.479 || M84.479A || M84.479D || M84.479G || M84.479K || M84.479P || M84.479S || M84.48 || M84.48XA || M84.48XD || M84.48XG || M84.48XK || M84.48XP || M84.48XS || M84.5 || M84.50 || M84.50XA || M84.50XD || M84.50XG || M84.50XK || M84.50XP || M84.50XS || M84.51 || M84.511 || M84.511A || M84.511D || M84.511G || M84.511K || M84.511P || M84.511S || M84.512 || M84.512A || M84.512D || M84.512G || M84.512K || M84.512P || M84.512S || M84.519 || M84.519A || M84.519D || M84.519G || M84.519K || M84.519P || M84.519S || M84.52 || M84.521 || M84.521A || M84.521D || M84.521G || M84.521K || M84.521P || M84.521S || M84.522 || M84.522A || M84.522D || M84.522G || M84.522K || M84.522P || M84.522S || M84.529 || M84.529A || M84.529D || M84.529G || M84.529K || M84.529P || M84.529S || M84.53 || M84.531 || M84.531A || M84.531D || M84.531G || M84.531K || M84.531P || M84.531S || M84.532 || M84.532A || M84.532D || M84.532G || M84.532K || M84.532P || M84.532S || M84.533 || M84.533A || M84.533D || M84.533G || M84.533K || M84.533P || M84.533S || M84.534 || M84.534A || M84.534D || M84.534G || M84.534K || M84.534P || M84.534S || M84.539 || M84.539A || M84.539D || M84.539G || M84.539K || M84.539P || M84.539S || M84.54 || M84.541 || M84.541A || M84.541D || M84.541G || M84.541K || M84.541P || M84.541S || M84.542 || M84.542A || M84.542D || M84.542G || M84.542K || M84.542P || M84.542S || M84.549 || M84.549A || M84.549D || M84.549G || M84.549K || M84.549P || M84.549S || M84.55 || M84.550 || M84.550A || M84.550D || M84.550G || M84.550K || M84.550P || M84.550S || M84.551 || M84.551A || M84.551D || M84.551G || M84.551K || M84.551P || M84.551S || M84.552 || M84.552A || M84.552D || M84.552G || M84.552K || M84.552P || M84.552S || M84.553 || M84.553A || M84.553D || M84.553G || M84.553K || M84.553P || M84.553S || M84.559 || M84.559A || M84.559D || M84.559G || M84.559K || M84.559P || M84.559S || M84.56 || M84.561 || M84.561A || M84.561D || M84.561G || M84.561K || M84.561P || M84.561S || M84.562 || M84.562A || M84.562D || M84.562G || M84.562K || M84.562P || M84.562S || M84.563 || M84.563A || M84.563D || M84.563G || M84.563K || M84.563P || M84.563S || M84.564 || M84.564A || M84.564D || M84.564G || M84.564K || M84.564P || M84.564S || M84.569 || M84.569A || M84.569D || M84.569G || M84.569K || M84.569P || M84.569S || M84.57 || M84.571 || M84.571A || M84.571D || M84.571G || M84.571K || M84.571P || M84.571S || M84.572 || M84.572A || M84.572D || M84.572G || M84.572K || M84.572P || M84.572S || M84.573 || M84.573A || M84.573D || M84.573G || M84.573K || M84.573P || M84.573S || M84.574 || M84.574A || M84.574D || M84.574G || M84.574K || M84.574P || M84.574S || M84.575 || M84.575A || M84.575D || M84.575G || M84.575K || M84.575P || M84.575S || M84.576 || M84.576A || M84.576D || M84.576G || M84.576K || M84.576P || M84.576S || M84.58 || M84.58XA || M84.58XD || M84.58XG || M84.58XK || M84.58XP || M84.58XS || M84.6 || M84.60 || M84.60XA || M84.60XD || M84.60XG || M84.60XK || M84.60XP || M84.60XS || M84.61 || M84.611 || M84.611A || M84.611D || M84.611G || M84.611K || M84.611P || M84.611S || M84.612 || M84.612A || M84.612D || M84.612G || M84.612K || M84.612P || M84.612S || M84.619 || M84.619A || M84.619D || M84.619G || M84.619K || M84.619P || M84.619S || M84.62 || M84.621 || M84.621A || M84.621D || M84.621G || M84.621K || M84.621P || M84.621S || M84.622 || M84.622A || M84.622D || M84.622G || M84.622K || M84.622P || M84.622S || M84.629 || M84.629A || M84.629D || M84.629G || M84.629K || M84.629P || M84.629S || M84.63 || M84.631 || M84.631A || M84.631D || M84.631G || M84.631K || M84.631P || M84.631S || M84.632 || M84.632A || M84.632D || M84.632G || M84.632K || M84.632P || M84.632S || M84.633 || M84.633A || M84.633D || M84.633G || M84.633K || M84.633P || M84.633S || M84.634 || M84.634A || M84.634D || M84.634G || M84.634K || M84.634P || M84.634S || M84.639 || M84.639A || M84.639D || M84.639G || M84.639K || M84.639P || M84.639S || M84.64 || M84.641 || M84.641A || M84.641D || M84.641G || M84.641K || M84.641P || M84.641S || M84.642 || M84.642A || M84.642D || M84.642G || M84.642K || M84.642P || M84.642S || M84.649 || M84.649A || M84.649D || M84.649G || M84.649K || M84.649P || M84.649S || M84.65 || M84.650 || M84.650A || M84.650D || M84.650G || M84.650K || M84.650P || M84.650S || M84.651 || M84.651A || M84.651D || M84.651G || M84.651K || M84.651P || M84.651S || M84.652 || M84.652A || M84.652D || M84.652G || M84.652K || M84.652P || M84.652S || M84.653 || M84.653A || M84.653D || M84.653G || M84.653K || M84.653P || M84.653S || M84.659 || M84.659A || M84.659D || M84.659G || M84.659K || M84.659P || M84.659S || M84.66 || M84.661 || M84.661A || M84.661D || M84.661G || M84.661K || M84.661P || M84.661S || M84.662 || M84.662A || M84.662D || M84.662G || M84.662K || M84.662P || M84.662S || M84.663 || M84.663A || M84.663D || M84.663G || M84.663K || M84.663P || M84.663S || M84.664 || M84.664A || M84.664D || M84.664G || M84.664K || M84.664P || M84.664S || M84.669 || M84.669A || M84.669D || M84.669G || M84.669K || M84.669P || M84.669S || M84.67 || M84.671 || M84.671A || M84.671D || M84.671G || M84.671K || M84.671P || M84.671S || M84.672 || M84.672A || M84.672D || M84.672G || M84.672K || M84.672P || M84.672S || M84.673 || M84.673A || M84.673D || M84.673G || M84.673K || M84.673P || M84.673S || M84.674 || M84.674A || M84.674D || M84.674G || M84.674K || M84.674P || M84.674S || M84.675 || M84.675A || M84.675D || M84.675G || M84.675K || M84.675P || M84.675S || M84.676 || M84.676A || M84.676D || M84.676G || M84.676K || M84.676P || M84.676S || M84.68 || M84.68XA || M84.68XD || M84.68XG || M84.68XK || M84.68XP || M84.68XS || M84.7 || M84.75 || M84.750 || M84.750A || M84.750D || M84.750G || M84.750K || M84.750P || M84.750S || M84.751 || M84.751A || M84.751D || M84.751G || M84.751K || M84.751P || M84.751S || M84.752 || M84.752A || M84.752D || M84.752G || M84.752K || M84.752P || M84.752S || M84.753 || M84.753A || M84.753D || M84.753G || M84.753K || M84.753P || M84.753S || M84.754 || M84.754A || M84.754D || M84.754G || M84.754K || M84.754P || M84.754S || M84.755 || M84.755A || M84.755D || M84.755G || M84.755K || M84.755P || M84.755S || M84.756 || M84.756A || M84.756D || M84.756G || M84.756K || M84.756P || M84.756S || M84.757 || M84.757A || M84.757D || M84.757G || M84.757K || M84.757P || M84.757S || M84.758 || M84.758A || M84.758D || M84.758G || M84.758K || M84.758P || M84.758S || M84.759 || M84.759A || M84.759D || M84.759G || M84.759K || M84.759P || M84.759S || Z87.31 || Z87.310 || Z87.311
14	Congenital	CM_750	Congenital malformations of nervous system	0	29	56	742 || 742.8 || 742.9 || V13.63	G90.1 || Q07 || Q07.8 || Q07.9
14	Congenital	CM_750.1	Congenital malformations of brain	0	8	25	742.4	Q04 || Q04.8 || Q04.9
14	Congenital	CM_750.11	Aplasia/Hypoplasia of the brain	0	6	9	-	-
14	Congenital	CM_750.111	Microcephaly	0	1	1	742.1	Q02
14	Congenital	CM_750.112	Anencephalus and similar anomalies	0	4	4	740 || 740.0 || 740.1 || 740.2	Q00 || Q00.0 || Q00.1 || Q00.2
14	Congenital	CM_750.113	Congenital reduction deformities of brain	0	1	2	742.2	Q04.1 || Q04.3
14	Congenital	CM_750.114	Septo-optic dysplasia of brain*	1	0	1	-	Q04.4
14	Congenital	CM_750.115	Holoprosencephaly*	1	0	1	-	Q04.2
14	Congenital	CM_750.12	Congenital malformations of corpus callosum*	1	0	1	-	Q04.0
14	Congenital	CM_750.13	Megalencephaly*	1	0	1	-	Q04.5
14	Congenital	CM_750.14	Congenital cerebral cysts*	1	0	1	-	Q04.6
14	Congenital	CM_750.15	Congenital hydrocephalus	0	1	5	742.3	Q03 || Q03.8 || Q03.9
14	Congenital	CM_750.151	Malformations of aqueduct of Sylvius*	1	0	1	-	Q03.0
14	Congenital	CM_750.152	Atresia of foramina of Magendie and Luschka*	1	0	1	-	Q03.1
14	Congenital	CM_750.16	Arnold-Chiari syndrome*	1	0	5	-	Q07.0 || Q07.00 || Q07.01 || Q07.02 || Q07.03
14	Congenital	CM_750.2	Neural tube defects and congenital disorders of the spinal cord	0	17	29	742.5 || 742.59	Q06 || Q06.0 || Q06.1 || Q06.3 || Q06.8 || Q06.9
14	Congenital	CM_750.21	Spina bifida	0	11	13	741 || 741.0 || 741.00 || 741.01 || 741.02 || 741.03 || 741.9 || 741.90 || 741.91 || 741.92 || 741.93	Q05 || Q05.0 || Q05.1 || Q05.2 || Q05.3 || Q05.4 || Q05.5 || Q05.6 || Q05.7 || Q05.8 || Q05.9 || Q07.01 || Q07.03
14	Congenital	CM_750.22	Spina bifida occulta	0	1	1	756.17	Q76.0
14	Congenital	CM_750.23	Congenital sacral dimple*	1	0	1	-	Q82.6
14	Congenital	CM_750.24	Encephalocele	0	1	6	742.0	Q01 || Q01.0 || Q01.1 || Q01.2 || Q01.8 || Q01.9
14	Congenital	CM_750.26	Hydromyelia	0	1	1	742.53	Q06.4
14	Congenital	CM_750.27	Diastematomyelia	0	1	1	742.51	Q06.2
14	Congenital	CM_751	Congenital anomalies of eye	0	56	50	743 || 743.69 || 743.8 || 743.9	Q15 || Q15.8 || Q15.9 || Z87.720
14	Congenital	CM_751.1	Congenital disorders of the orbit	0	9	5	743.66	Q10.7
14	Congenital	CM_751.11	Aplasia/Hypoplasia affecting the eye	0	8	4	-	Q11
14	Congenital	CM_751.111	Cystic eyeball	0	1	1	743.03	Q11.0
14	Congenital	CM_751.112	Microphthalmos	0	5	1	743.06 || 743.1 || 743.10 || 743.11 || 743.12	Q11.2
14	Congenital	CM_751.113	Anophthalmos	0	2	1	743.0 || 743.00	Q11.1
14	Congenital	CM_751.2	Congenital malformations of anterior segment of eye	0	19	19	743.44 || 743.48 || 743.49	Q13 || Q13.8 || Q13.89 || Q13.9
14	Congenital	CM_751.21	Congenital lens anomalies	0	10	8	743.3 || 743.36 || 743.39	Q12 || Q12.8 || Q12.9
14	Congenital	CM_751.211	Congenital aphakia	0	1	1	743.35	Q12.3
14	Congenital	CM_751.212	Spherophakia*	1	0	1	-	Q12.4
14	Congenital	CM_751.213	Congenital cataract	0	5	1	743.30 || 743.31 || 743.32 || 743.33 || 743.34	Q12.0
14	Congenital	CM_751.214	Congenital displaced lens (Ectopia lentis)	0	1	1	743.37	Q12.1
14	Congenital	CM_751.215	Coloboma of lens*	1	0	1	-	Q12.2
14	Congenital	CM_751.22	Congenital malformations of iris	0	2	4	743.46	Q13.0 || Q13.2
14	Congenital	CM_751.221	Absence of iris [Aniridia]	0	1	1	743.45	Q13.1
14	Congenital	CM_751.222	Rieger's anomaly*	1	0	1	-	Q13.81
14	Congenital	CM_751.23	Congenital corneal malformations	0	3	2	743.41	Q13.4
14	Congenital	CM_751.231	Congenital corneal opacity	0	2	1	743.42 || 743.43	Q13.3
14	Congenital	CM_751.24	Congenital anomalies of sclera	0	1	1	743.47	-
14	Congenital	CM_751.241	Blue sclera*	1	0	1	-	Q13.5
14	Congenital	CM_751.3	Congenital malformations of posterior segment of eye	0	10	7	743.5 || 743.52 || 743.54 || 743.55 || 743.58 || 743.59	Q14 || Q14.8 || Q14.9
14	Congenital	CM_751.31	Congenital malformation of vitreous humor	0	1	1	743.51	Q14.0
14	Congenital	CM_751.32	Congenital malformation of retina	0	1	1	743.56	Q14.1
14	Congenital	CM_751.33	Congenital malformation of optic disc	0	1	1	743.57	Q14.2
14	Congenital	CM_751.34	Congenital malformation of choroid	0	1	1	743.53	Q14.3
14	Congenital	CM_751.4	Congenital glaucoma and buphthalmos	0	5	1	365.14 || 743.2 || 743.20 || 743.21 || 743.22	Q15.0
14	Congenital	CM_751.5	Coloboma	0	4	7	377.22 || 377.23 || 743.4 || 743.52	H47.31 || H47.311 || H47.312 || H47.313 || H47.319 || Q12.2 || Q13.0
14	Congenital	CM_751.6	Macrophthalmosa*	1	0	1	-	Q11.3
14	Congenital	CM_751.7	Congenital anomalies of eyelids	0	4	5	743.6	Q10
14	Congenital	CM_751.71	Congenital malformations of eyelid	0	3	4	743.62 || 743.63	Q10.1 || Q10.2 || Q10.3
14	Congenital	CM_751.711	Congenital ptosis	0	1	1	743.61	Q10.0
14	Congenital	CM_751.8	Congenital anomalies of lacrimal gland	0	2	3	743.64 || 743.65	Q10.4 || Q10.5 || Q10.6
14	Congenital	CM_752	Congenital malformations of ear	0	16	18	744.0 || 744.00 || 744.02 || 744.09 || 744.2 || 744.29 || 744.3	Q16 || Q16.9 || Q17 || Q17.3 || Q17.8 || Q17.9 || Z87.721
14	Congenital	CM_752.1	Aplasia/Hypoplasia of the external ear	0	3	2	744.21	-
14	Congenital	CM_752.11	Microtia	0	1	1	744.23	Q17.2
14	Congenital	CM_752.12	Congenital absence of external ear [Anotia]	0	1	1	744.01	Q16.0
14	Congenital	CM_752.2	Macrotia	0	1	1	744.22	Q17.1
14	Congenital	CM_752.3	Accessory auricle	0	1	1	744.1	Q17.0
14	Congenital	CM_752.4	Misplaced ear [Abnormal location of ears]*	1	0	1	-	Q17.4
14	Congenital	CM_752.5	Prominent ear [Protruding ear]*	1	0	1	-	Q17.5
14	Congenital	CM_752.6	Congenital absence, atresia and stricture of auditory canal*	1	0	1	-	Q16.1
14	Congenital	CM_752.7	Congenital anomaly of middle ear	0	3	3	744.03 || 744.04 || 744.24	Q16.2 || Q16.3 || Q16.4
14	Congenital	CM_752.8	Congenital malformation of inner ear	0	1	1	744.05	Q16.5
14	Congenital	CM_753	Congenital malformations of face and neck	0	13	8	744 || 744.8 || 744.89 || 744.9 || 755.55	Q18 || Q18.8 || Q18.9 || Z87.790
14	Congenital	CM_753.1	Branchial anomaly	0	5	2	744.4 || 744.41 || 744.42 || 744.43 || 744.49	Q18.0 || Q18.2
14	Congenital	CM_753.2	Preauricular sinus and cyst	0	2	1	744.46 || 744.47	Q18.1
14	Congenital	CM_753.3	Webbing of neck	0	1	1	744.5	Q18.3
14	Congenital	CM_754	Congenital malformations of tongue, mouth and pharynx	0	42	33	750 || 750.2	Q38 || Q38.5 || Q38.6
14	Congenital	CM_754.1	Oral cleft	0	20	20	749	Z87.730
14	Congenital	CM_754.11	Cleft palate	0	13	14	749.0 || 749.00 || 749.01 || 749.02 || 749.03 || 749.04	Q35 || Q35.1 || Q35.3 || Q35.5 || Q35.9
14	Congenital	CM_754.111	Cleft palate with cleft lip	0	7	9	749.2 || 749.20 || 749.21 || 749.22 || 749.23 || 749.24 || 749.25	Q37 || Q37.0 || Q37.1 || Q37.2 || Q37.3 || Q37.4 || Q37.5 || Q37.8 || Q37.9
14	Congenital	CM_754.12	Cleft lip (without cleft palate)	0	6	4	749.1 || 749.10 || 749.11 || 749.12 || 749.13 || 749.14	Q36 || Q36.0 || Q36.1 || Q36.9
14	Congenital	CM_754.14	Cleft uvula [Bifid uvula]*	1	0	1	-	Q35.7
14	Congenital	CM_754.3	Congenital malformations of mouth	0	2	2	-	-
14	Congenital	CM_754.31	Macrostomia	0	1	1	744.83	Q18.4
14	Congenital	CM_754.32	Microstomia	0	1	1	744.84	Q18.5
14	Congenital	CM_754.4	Congenital malformations of lips	0	4	3	750.25 || 750.26	Q38.0
14	Congenital	CM_754.41	Macrocheilia	0	1	1	744.81	Q18.6
14	Congenital	CM_754.42	Microcheilia	0	1	1	744.82	Q18.7
14	Congenital	CM_754.5	Congenital malformations of tongue	0	8	2	750.1 || 750.10 || 750.11 || 750.12 || 750.13 || 750.16 || 750.19	Q38.3
14	Congenital	CM_754.52	Macroglossia	0	1	1	750.15	Q38.2
14	Congenital	CM_754.6	Congenital malformations of salivary glands and ducts	0	4	1	750.21 || 750.22 || 750.23 || 750.24	Q38.4
14	Congenital	CM_754.7	Congenital anomalies of pharynx	0	2	2	750.29	Q38.8
14	Congenital	CM_754.71	Congenital pharyngeal pouch [Diverticulum of pharynx]	0	1	1	750.27	Q38.7
14	Congenital	CM_755	Congenital deformities of skull, face, and jaw	0	5	23	754.0 || 756.0	Q67.4 || Q75 || Q75.8 || Q75.9 || Q87.0
14	Congenital	CM_755.1	Congenital facial asymmetry*	1	0	2	-	Q67.0 || Q67.1
14	Congenital	CM_755.2	Abnormal skull shape*	1	0	3	-	-
14	Congenital	CM_755.21	Dolichocephaly*	1	0	1	-	Q67.2
14	Congenital	CM_755.22	Plagiocephaly*	1	0	1	-	Q67.3
14	Congenital	CM_755.23	Craniosynostosis*	1	0	1	-	Q75.0
14	Congenital	CM_755.3	Craniofacial dysostosis*	1	0	3	-	Q75.1 || Q75.5
14	Congenital	CM_755.31	Mandibulofacial dysostosis*	1	0	1	-	Q75.4
14	Congenital	CM_755.4	Macrocephaly*	1	0	1	-	Q75.3
14	Congenital	CM_755.5	Hypertelorism	0	1	1	376.41	Q75.2
14	Congenital	CM_755.6	Congenital anomalies of nose	0	2	7	748.1	Q30 || Q30.3 || Q30.8 || Q30.9
14	Congenital	CM_755.61	Choanal atresia	0	1	1	748.0	Q30.0
14	Congenital	CM_755.62	Fissured, notched and cleft nose*	1	0	1	-	Q30.2
14	Congenital	CM_755.63	Agenesis and underdevelopment of nose*	1	0	1	-	Q30.1
14	Congenital	CM_755.7	Wide cranial sutures of newborn*	1	0	1	-	P96.3
14	Congenital	CM_757	Congenital anomalies of upper GI tract	0	7	17	750.8 || 750.9	Q40 || Q40.8 || Q40.9
14	Congenital	CM_757.1	Congenital malformations of esophagus	0	2	10	750.4	Q39 || Q39.8 || Q39.9
14	Congenital	CM_757.11	Congenital tracheoesophageal fistula, esophageal atresia and stenosis	0	1	5	750.3	Q39.0 || Q39.1 || Q39.2 || Q39.3
14	Congenital	CM_757.111	Esophageal web*	1	0	1	-	Q39.4
14	Congenital	CM_757.12	Congenital dilatation of esophagus*	1	0	1	-	Q39.5
14	Congenital	CM_757.13	Congenital diverticulum of esophagus*	1	0	1	-	Q39.6
14	Congenital	CM_757.2	Congenital malformation of stomach	0	3	4	750.7	Q40.2 || Q40.3
14	Congenital	CM_757.21	Congenital hypertrophic pyloric stenosis	0	1	1	750.5	Q40.0
14	Congenital	CM_757.22	Congenital hiatus hernia	0	1	1	750.6	Q40.1
14	Congenital	CM_758	Congenital malformations of digestive system	0	16	42	751 || 751.8 || 751.9 || V13.67	Q45 || Q45.8 || Q45.9 || Z87.73 || Z87.738
14	Congenital	CM_758.1	Congenital malformations of intestine	0	6	24	751.5	Q43 || Q43.2 || Q43.6 || Q43.8 || Q43.9
14	Congenital	CM_758.11	Meckel diverticulum	0	1	1	751.0	Q43.0
14	Congenital	CM_758.12	Hirschsprung's disease	0	1	1	751.3	Q43.1
14	Congenital	CM_758.13	Intestinal atresia and stenosis	0	2	13	-	-
14	Congenital	CM_758.131	Atresia and stenosis of small intestines	0	1	6	751.1	Q41 || Q41.0 || Q41.1 || Q41.2 || Q41.8 || Q41.9
14	Congenital	CM_758.132	Atresia and stenosis of large intestines	0	1	7	751.2	Q42 || Q42.0 || Q42.1 || Q42.2 || Q42.3 || Q42.8 || Q42.9
14	Congenital	CM_758.14	Anomalies of intestinal fixation	0	1	1	751.4	Q43.3
14	Congenital	CM_758.15	Intestinal duplication*	1	0	1	-	Q43.4
14	Congenital	CM_758.16	Ectopic anus*	1	0	1	-	Q43.5
14	Congenital	CM_758.17	Persistent cloaca*	1	0	1	-	Q43.7
14	Congenital	CM_758.2	Congenital malformations of gallbladder, bile ducts and liver	0	5	9	751.6 || 751.60 || 751.69	Q44 || Q44.0 || Q44.1 || Q44.4 || Q44.5 || Q44.7
14	Congenital	CM_758.21	Biliary atresia	0	1	2	751.61	Q44.2 || Q44.3
14	Congenital	CM_758.22	Cystic liver disease	0	1	1	751.62	Q44.6
14	Congenital	CM_758.3	Congenital anomalies of the pancreas	0	1	4	751.7	Q45.0 || Q45.2 || Q45.3
14	Congenital	CM_758.31	Annular pancreas*	1	0	1	-	Q45.1
14	Congenital	CM_760	Congenital anomalies of genital organs	0	48	124	752 || 752.8 || 752.89 || 752.9	Z87.71
14	Congenital	CM_760.1	Congenital malformations of female genitalia	0	30	65	752.4 || 752.40 || 752.49	Q50 || Q51.7 || Q52 || Q52.8 || Q52.9
14	Congenital	CM_760.11	Congenital malformation of ovary	0	1	8	752.0	Q50.2 || Q50.3 || Q50.31 || Q50.39
14	Congenital	CM_760.111	Congenital absence of ovary*	1	0	3	-	Q50.0 || Q50.01 || Q50.02
14	Congenital	CM_760.112	Ovarian streak*	1	0	1	-	Q50.32
14	Congenital	CM_760.12	Congenital malformations of fallopian tube and broad ligament	0	4	3	752.1 || 752.10 || 752.11 || 752.19	Q50.4 || Q50.5 || Q50.6
14	Congenital	CM_760.13	Congenital anomalies of uterus and cervix	0	17	28	654.0 || 654.00 || 654.01 || 654.02 || 654.03 || 654.04 || 752.3 || 752.39 || 752.43 || 752.44	O34.0 || O34.00 || O34.01 || O34.02 || O34.03 || Q51 || Q51.5 || Q51.8 || Q51.81 || Q51.818 || Q51.82 || Q51.820 || Q51.821 || Q51.828 || Q51.9
14	Congenital	CM_760.131	Aplasia and hypoplasia of uterus	0	2	2	752.31 || 752.32	Q51.0 || Q51.811
14	Congenital	CM_760.132	Doubling of uterus	0	2	8	752.2 || 752.35	Q51.1 || Q51.10 || Q51.11 || Q51.2 || Q51.20 || Q51.21 || Q51.22 || Q51.28
14	Congenital	CM_760.133	Bicornate uterus	0	1	1	752.34	Q51.3
14	Congenital	CM_760.134	Unicornate uterus	0	1	1	752.33	Q51.4
14	Congenital	CM_760.135	Arcuate uterus	0	1	1	752.36	Q51.810
14	Congenital	CM_760.15	Congenital malformations of vagina	0	4	14	-	Q52.2 || Q52.4
14	Congenital	CM_760.151	Vaginal agenesis	0	1	1	752.45	Q52.0
14	Congenital	CM_760.152	Doubling of vagina/Vaginal septum	0	2	10	752.46 || 752.47	Q52.1 || Q52.10 || Q52.11 || Q52.12 || Q52.120 || Q52.121 || Q52.122 || Q52.123 || Q52.124 || Q52.129
14	Congenital	CM_760.153	Imperforate hymen	0	1	1	752.42	Q52.3
14	Congenital	CM_760.16	Congenital malformations of vulva*	1	0	5	-	Q52.7 || Q52.70 || Q52.71 || Q52.79
14	Congenital	CM_760.161	Fusion of labia*	1	0	1	-	Q52.5
14	Congenital	CM_760.17	Embryonic cyst of cervix, vagina, and external female genitalia	0	1	1	752.41	Q51.6
14	Congenital	CM_760.18	Congenital malformation of clitoris*	1	0	1	-	Q52.6
14	Congenital	CM_760.2	Congenital congenital malformations of male genital organs	0	13	52	-	Q55 || Q55.8 || Q55.9
14	Congenital	CM_760.21	Congenital malformations of testis and scrotum	0	4	27	752.5	Q53 || Q55.2 || Q55.20 || Q55.21
14	Congenital	CM_760.211	Undescended testis [Cryptorchidism]	0	1	13	752.51	Q53.1 || Q53.10 || Q53.11 || Q53.111 || Q53.112 || Q53.13 || Q53.2 || Q53.20 || Q53.21 || Q53.211 || Q53.212 || Q53.23 || Q53.9
14	Congenital	CM_760.212	Retractile testis	0	1	1	752.52	Q55.22
14	Congenital	CM_760.213	Ectopic testis*	1	0	6	-	Q53.0 || Q53.00 || Q53.01 || Q53.02 || Q53.12 || Q53.22
14	Congenital	CM_760.214	Aplasia/hypoplasia of testis*	1	0	2	-	Q55.0 || Q55.1
14	Congenital	CM_760.215	Scrotal transposition	0	1	1	752.81	Q55.23
14	Congenital	CM_760.22	Congenital malformations of penis	0	8	18	752.6 || 752.69	Q55.29 || Q55.6 || Q55.69
14	Congenital	CM_760.221	Hypospadias	0	2	8	752.61 || V13.61	Q54 || Q54.0 || Q54.1 || Q54.2 || Q54.3 || Q54.8 || Q54.9 || Z87.710
14	Congenital	CM_760.222	Congenital chordee	0	1	1	752.63	Q54.4
14	Congenital	CM_760.223	Hypoplasia of penis	0	1	2	752.64	Q55.5 || Q55.62
14	Congenital	CM_760.224	Hidden penis	0	1	1	752.65	Q55.64
14	Congenital	CM_760.225	Congenital torsion of penis*	1	0	1	-	Q55.63
14	Congenital	CM_760.226	Curvature of penis (lateral)*	1	0	1	-	Q55.61
14	Congenital	CM_760.227	Epispadias	0	1	1	752.62	Q64.0
14	Congenital	CM_760.25	Congenital malformations of vas deferens, epididymis, seminal vesicles and prostate*	1	0	3	-	Q55.3 || Q55.4 || Q55.7
14	Congenital	CM_760.26	Congenital hydrocele	0	1	1	778.6	P83.5
14	Congenital	CM_760.3	Indeterminate sex and hermaphroditism	0	1	6	752.7	Q56 || Q56.0 || Q56.1 || Q56.2 || Q56.3 || Q56.4
14	Congenital	CM_761	Congenital malformations of the urinary system	0	25	74	753 || 753.9	Q64 || Q64.8 || Q64.9
14	Congenital	CM_761.1	Congenital malformation of kidney	0	12	28	753.3	Q63 || Q63.8 || Q63.9
14	Congenital	CM_761.11	Renal hypoplasia/aplasia	0	1	7	753.0	Q60
14	Congenital	CM_761.111	Renal agenesis*	1	0	3	-	Q60.0 || Q60.1 || Q60.2
14	Congenital	CM_761.112	Renal hypoplasia*	1	0	3	-	Q60.3 || Q60.4 || Q60.5
14	Congenital	CM_761.12	Renal dysplasia	0	1	1	753.15	Q61.4
14	Congenital	CM_761.13	Cystic kidney disease	0	9	13	753.1 || 753.10 || 753.11 || 753.12 || 753.13 || 753.14 || 753.19	Q61 || Q61.0 || Q61.00 || Q61.01 || Q61.02 || Q61.1 || Q61.11 || Q61.19 || Q61.2 || Q61.3 || Q61.8 || Q61.9
14	Congenital	CM_761.131	Medullary cystic kidney	0	2	1	753.16 || 753.17	Q61.5
14	Congenital	CM_761.16	Accessory kidney*	1	0	1	-	Q63.0
14	Congenital	CM_761.17	Lobulated, fused and horseshoe kidney*	1	0	1	-	Q63.1
14	Congenital	CM_761.18	Ectopic kidney*	1	0	1	-	Q63.2
14	Congenital	CM_761.19	Hyperplastic and giant kidney*	1	0	1	-	Q63.3
14	Congenital	CM_761.2	Congenital malformations of ureter and renal pelvis	0	7	21	753.4	Q62 || Q62.7 || Q62.8
14	Congenital	CM_761.21	Obstructive defects of renal pelvis and ureter, congenital	0	6	9	753.2 || 753.20 || 753.21 || 753.22 || 753.29	Q62.1 || Q62.10 || Q62.11 || Q62.12 || Q62.3 || Q62.39
14	Congenital	CM_761.211	Congenital hydronephrosis*	1	0	1	-	Q62.0
14	Congenital	CM_761.212	Congenital ureterocele	0	1	2	753.23	Q62.31 || Q62.32
14	Congenital	CM_761.23	Congenital megaureter*	1	0	1	-	Q62.2
14	Congenital	CM_761.24	Agenesis of ureter*	1	0	1	-	Q62.4
14	Congenital	CM_761.25	Duplication of ureter*	1	0	1	-	Q62.5
14	Congenital	CM_761.26	Malposition of ureter*	1	0	6	-	Q62.6 || Q62.60 || Q62.61 || Q62.62 || Q62.63 || Q62.69
14	Congenital	CM_761.3	Congenital malformations of bladder and urethra	0	4	22	753.8	Q64.6 || Q64.7 || Q64.70 || Q64.71 || Q64.72 || Q64.73 || Q64.74 || Q64.75 || Q64.79
14	Congenital	CM_761.31	Bladder exstrophy	0	1	5	753.5	Q64.1 || Q64.10 || Q64.11 || Q64.12 || Q64.19
14	Congenital	CM_761.32	Congenital posterior urethral valves*	1	0	1	-	Q64.2
14	Congenital	CM_761.33	Congenital atresia and stenosis of urethra and bladder neck	0	1	5	753.6	Q64.3 || Q64.31 || Q64.32 || Q64.33 || Q64.39
14	Congenital	CM_761.34	Abnormality of the urachus	0	1	1	753.7	Q64.4
14	Congenital	CM_761.35	Congenital absence of bladder and urethra*	1	0	1	-	Q64.5
14	Congenital	CM_762	Congenital malformations of respiratory system	0	12	30	748 || 748.3 || 748.8 || 748.9 || V13.66	Q34 || Q34.0 || Q34.1 || Q34.8 || Q34.9 || Z87.75
14	Congenital	CM_762.1	Congenital malformations of larynx	0	1	8	-	Q31 || Q31.8 || Q31.9
14	Congenital	CM_762.11	Laryngeal web	0	1	1	748.2	Q31.0
14	Congenital	CM_762.12	Congenital subglottic stenosis*	1	0	1	-	Q31.1
14	Congenital	CM_762.13	Laryngeal hypoplasia*	1	0	1	-	Q31.2
14	Congenital	CM_762.14	Laryngocele*	1	0	1	-	Q31.3
14	Congenital	CM_762.15	Congenital laryngomalacia*	1	0	1	-	Q31.5
14	Congenital	CM_762.2	Congenital malformations of trachea and bronchus*	1	0	6	-	Q32 || Q32.0 || Q32.1 || Q32.2 || Q32.3 || Q32.4
14	Congenital	CM_762.3	Congenital malformations of lung	0	6	10	748.6 || 748.60 || 748.69	Q33 || Q33.5 || Q33.8 || Q33.9
14	Congenital	CM_762.31	Congenital cystic lung	0	1	1	748.4	Q33.0
14	Congenital	CM_762.32	Congenital bronchiectasis	0	1	1	748.61	Q33.4
14	Congenital	CM_762.33	Congenital hypoplasia and dysplasia of lung	0	1	2	748.5	Q33.3 || Q33.6
14	Congenital	CM_762.34	Accessory lobe of lung*	1	0	1	-	Q33.1
14	Congenital	CM_762.35	Sequestration of lung [Pulmonary sequestration]*	1	0	1	-	Q33.2
14	Congenital	CM_763	Congenital anomalies of the heart	0	55	86	746 || 746.8 || 746.84 || 746.89 || 746.9	Q24 || Q24.8 || Q24.9
14	Congenital	CM_763.1	Congenital malformations of great arteries	0	20	32	-	Q25 || Q25.8 || Q25.9
14	Congenital	CM_763.11	Common arterial trunk [Truncus arteriosus]	0	1	1	745.0	Q20.0
14	Congenital	CM_763.12	Transposition of great vessels [TGA]	0	4	2	745.1 || 745.10 || 745.12 || 745.19	Q20.3 || Q20.5
14	Congenital	CM_763.13	Patent ductus arteriosus	0	1	1	747.0	Q25.0
14	Congenital	CM_763.14	Congenital anomalies of aorta	0	8	16	747.2 || 747.20 || 747.21 || 747.29	Q25.4 || Q25.40 || Q25.46 || Q25.48 || Q25.49
14	Congenital	CM_763.141	Coarctation of aorta	0	2	1	747.1 || 747.10	Q25.1
14	Congenital	CM_763.142	Interruption of aortic arch	0	1	1	747.11	Q25.21
14	Congenital	CM_763.143	Congenital atresia and stenosis of aorta	0	1	3	747.22	Q25.2 || Q25.29 || Q25.3
14	Congenital	CM_763.144	Aplasia or hypoplasia of aorta*	1	0	2	-	Q25.41 || Q25.42
14	Congenital	CM_763.145	Congenital dilation or aneurysm of aorta*	1	0	2	-	Q25.43 || Q25.44
14	Congenital	CM_763.146	Vascular ring of aorta*	1	0	1	-	Q25.45
14	Congenital	CM_763.147	Right aortic arch*	1	0	1	-	Q25.47
14	Congenital	CM_763.15	Anomalies of pulmonary artery, congenital	0	4	6	747.3 || 747.39	Q25.7 || Q25.79
14	Congenital	CM_763.151	Pulmonary artery coarctation and atresia	0	1	2	747.31	Q25.5 || Q25.71
14	Congenital	CM_763.152	Stenosis of pulmonary artery*	1	0	1	-	Q25.6
14	Congenital	CM_763.153	Congenital pulmonary arteriovenous malformation	0	1	1	747.32	Q25.72
14	Congenital	CM_763.16	Double outlet right ventricle	0	1	1	745.11	Q20.1
14	Congenital	CM_763.17	Double outlet left ventricle*	1	0	1	-	Q20.2
14	Congenital	CM_763.18	Congenital Pulmonary infundibular stenosis	0	1	1	746.83	Q24.3
14	Congenital	CM_763.2	Congenital malformations of heart valves	0	11	17	-	Q22
14	Congenital	CM_763.21	Congenital anomalies of pulmonary valve	0	5	4	746.0 || 746.00 || 746.09	Q22.3
14	Congenital	CM_763.211	Congenital pulmonary valve atresia	0	1	1	746.01	Q22.0
14	Congenital	CM_763.212	Congenital pulmonary valve stenosis	0	1	1	746.02	Q22.1
14	Congenital	CM_763.213	Congenital pulmonary valve insufficiency*	1	0	1	-	Q22.2
14	Congenital	CM_763.22	Congenital malformations of tricuspid valve	0	2	4	746.1	Q22.8 || Q22.9
14	Congenital	CM_763.221	Congenital tricuspid stenosis*	1	0	1	-	Q22.4
14	Congenital	CM_763.222	Ebstein anomaly of the tricuspid valve	0	1	1	746.2	Q22.5
14	Congenital	CM_763.23	Congenital malformation of aortic and mitral valves	0	4	7	-	Q23 || Q23.8 || Q23.9
14	Congenital	CM_763.231	Congenital stenosis of aortic valve	0	1	1	746.3	Q23.0
14	Congenital	CM_763.232	Congenital insufficiency of aortic valve	0	1	1	746.4	Q23.1
14	Congenital	CM_763.233	Congenital mitral stenosis	0	1	1	746.5	Q23.2
14	Congenital	CM_763.234	Congenital mitral insufficiency	0	1	1	746.6	Q23.3
14	Congenital	CM_763.24	Hypoplastic right heart syndrome*	1	0	1	-	Q22.6
14	Congenital	CM_763.3	Congenital malformations of cardiac chambers and connections	0	12	26	745 || 745.7 || 745.8 || 745.9	Q20 || Q20.6 || Q20.8 || Q20.9 || Q21 || Q21.8 || Q21.9
14	Congenital	CM_763.31	Ventricular septal defect	0	1	2	745.4	I27.83 || Q21.0
14	Congenital	CM_763.32	Atrial septal defect	0	1	9	745.5	Q21.1 || Q21.10 || Q21.11 || Q21.13 || Q21.14 || Q21.15 || Q21.16 || Q21.19
14	Congenital	CM_763.321	Patent foramen ovale*	1	0	1	-	Q21.12
14	Congenital	CM_763.33	Atrioventricular septal defect	0	4	5	745.6 || 745.60 || 745.61 || 745.69	Q21.2 || Q21.20 || Q21.21 || Q21.22 || Q21.23
14	Congenital	CM_763.34	Cor triatriatum	0	1	1	746.82	Q24.2
14	Congenital	CM_763.35	Aortopulmonary septal defect*	1	0	1	-	Q21.4
14	Congenital	CM_763.36	Common ventricle or double inlet ventricle	0	1	1	745.3	Q20.4
14	Congenital	CM_763.4	Tetralogy of Fallot	0	1	1	745.2	Q21.3
14	Congenital	CM_763.5	Congenital subaortic stenosis	0	1	1	746.81	Q24.4
14	Congenital	CM_763.6	Anomalous pulmonary venous return	0	2	3	747.41 || 747.42	Q26.2 || Q26.3 || Q26.4
14	Congenital	CM_763.7	Hypoplastic left heart syndrome	0	1	1	746.7	Q23.4
14	Congenital	CM_763.8	Congenital heart block	0	1	1	746.86	Q24.6
14	Congenital	CM_763.9	Congenital anomaly of the coronary artery	0	1	1	746.85	Q24.5
14	Congenital	CM_764	Congenital malformations of circulatory system (other than heart)	0	17	28	747 || 747.6 || 747.60 || 747.63 || 747.64 || 747.69 || 747.8 || 747.81 || 747.82 || 747.89 || 747.9	Q27 || Q27.4 || Q27.8 || Q27.9 || Q28 || Q28.1 || Q28.3 || Q28.8 || Q28.9
14	Congenital	CM_764.1	Congenital anomalies of great veins	0	4	7	747.4 || 747.40 || 747.49	Q26 || Q26.0 || Q26.6 || Q26.8 || Q26.9
14	Congenital	CM_764.11	Persistent left superior vena cava*	1	0	1	-	Q26.1
14	Congenital	CM_764.12	Congenital anomaly of gastrointestinal vessel [Anomalous portal venous connection]	0	1	1	747.61	Q26.5
14	Congenital	CM_764.2	Congenital absence and hypoplasia of umbilical artery	0	1	1	747.5	Q27.0
14	Congenital	CM_764.3	Congenital malformations of renal artery	0	1	2	747.62	Q27.1 || Q27.2
14	Congenital	CM_764.5	Congenital arteriovenous malformation*	1	0	9	-	Q27.3 || Q27.30 || Q27.31 || Q27.32 || Q27.33 || Q27.34 || Q27.39 || Q28.0 || Q28.2
14	Congenital	CM_765	Congenital deformities of hip	0	9	19	754.32 || 754.33 || 755.63	Q65 || Q65.6 || Q65.8 || Q65.89 || Q65.9
14	Congenital	CM_765.1	Congenital dislocation of hip	0	4	12	754.3 || 754.30 || 754.35	Q65.0 || Q65.00 || Q65.01 || Q65.02 || Q65.2 || Q65.3 || Q65.30 || Q65.31 || Q65.32 || Q65.5
14	Congenital	CM_765.11	Congenital dislocation of hip, bilateral	0	1	2	754.31	Q65.1 || Q65.4
14	Congenital	CM_765.2	Congenital coxa valga, congenital	0	1	1	755.61	Q65.81
14	Congenital	CM_765.3	Congenital coxa vara, congenital	0	1	1	755.62	Q65.82
14	Congenital	CM_766	Congenital deformities of feet	0	16	46	754.7 || 754.70 || 754.79 || 755.67	Q66 || Q66.8 || Q66.80 || Q66.81 || Q66.82 || Q66.89 || Q66.9 || Q66.90 || Q66.91 || Q66.92 || Q72.7 || Q72.70 || Q72.71 || Q72.72 || Q72.73
14	Congenital	CM_766.1	Congenital talipes varus	0	7	22	754.5 || 754.50 || 754.59	Q66.1 || Q66.10 || Q66.11 || Q66.12 || Q66.3 || Q66.30 || Q66.31 || Q66.32
14	Congenital	CM_766.11	Congenital talipes equinovarus	0	1	1	754.51	Q66.0
14	Congenital	CM_766.12	Congenital metatarsus primus varus	0	2	9	754.52 || 754.53	Q66.2 || Q66.21 || Q66.211 || Q66.212 || Q66.219 || Q66.22 || Q66.221 || Q66.222 || Q66.229
14	Congenital	CM_766.13	Congenital pes cavus	0	1	4	754.71	Q66.7 || Q66.70 || Q66.71 || Q66.72
14	Congenital	CM_766.2	Congenital talipes valgus	0	5	9	754.6 || 754.60 || 754.69	Q66.6
14	Congenital	CM_766.21	Congenital talipes calcaneovalgus	0	1	4	754.62	Q66.4 || Q66.40 || Q66.41 || Q66.42
14	Congenital	CM_766.22	Congenital pes planus	0	1	4	754.61	Q66.5 || Q66.50 || Q66.51 || Q66.52
14	Congenital	CM_767	Congenital anomalies of limbs	0	56	148	755 || 755.5 || 755.50 || 755.53 || 755.54 || 755.56 || 755.59 || 755.6 || 755.60 || 755.69 || 755.8 || 755.9	Q74 || Q74.0 || Q74.2 || Q74.8 || Q74.9 || Q87.2
14	Congenital	CM_767.1	Abnormal digit morphology	0	13	29	755.57 || 755.65 || 755.66	Q68.1
14	Congenital	CM_767.11	Polydactyly	0	4	5	755.0 || 755.00 || 755.01 || 755.02	Q69 || Q69.0 || Q69.1 || Q69.2 || Q69.9
14	Congenital	CM_767.12	Syndactyly	0	6	23	755.1 || 755.10 || 755.11 || 755.12 || 755.13 || 755.14	Q70 || Q70.0 || Q70.00 || Q70.01 || Q70.02 || Q70.03 || Q70.1 || Q70.10 || Q70.11 || Q70.12 || Q70.13 || Q70.2 || Q70.20 || Q70.21 || Q70.22 || Q70.23 || Q70.3 || Q70.30 || Q70.31 || Q70.32 || Q70.33 || Q70.4 || Q70.9
14	Congenital	CM_767.2	Reduction defects of limb	0	24	108	755.4	Q73 || Q73.0 || Q73.1 || Q73.8
14	Congenital	CM_767.21	Reduction defects of upper limb	0	12	52	755.2 || 755.20 || 755.21 || 755.22 || 755.23 || 755.24 || 755.25 || 755.26 || 755.27 || 755.28 || 755.29 || 755.58	Q71 || Q71.0 || Q71.00 || Q71.01 || Q71.02 || Q71.03 || Q71.1 || Q71.10 || Q71.11 || Q71.12 || Q71.13 || Q71.2 || Q71.20 || Q71.21 || Q71.22 || Q71.23 || Q71.3 || Q71.30 || Q71.31 || Q71.32 || Q71.33 || Q71.4 || Q71.40 || Q71.41 || Q71.42 || Q71.43 || Q71.5 || Q71.50 || Q71.51 || Q71.52 || Q71.53 || Q71.6 || Q71.60 || Q71.61 || Q71.62 || Q71.63 || Q71.8 || Q71.81 || Q71.811 || Q71.812 || Q71.813 || Q71.819 || Q71.89 || Q71.891 || Q71.892 || Q71.893 || Q71.899 || Q71.9 || Q71.90 || Q71.91 || Q71.92 || Q71.93
14	Congenital	CM_767.22	Reduction defects of lower limb	0	11	52	755.3 || 755.30 || 755.31 || 755.32 || 755.33 || 755.34 || 755.35 || 755.36 || 755.37 || 755.38 || 755.39	Q72 || Q72.0 || Q72.00 || Q72.01 || Q72.02 || Q72.03 || Q72.1 || Q72.10 || Q72.11 || Q72.12 || Q72.13 || Q72.2 || Q72.20 || Q72.21 || Q72.22 || Q72.23 || Q72.3 || Q72.30 || Q72.31 || Q72.32 || Q72.33 || Q72.4 || Q72.40 || Q72.41 || Q72.42 || Q72.43 || Q72.5 || Q72.50 || Q72.51 || Q72.52 || Q72.53 || Q72.6 || Q72.60 || Q72.61 || Q72.62 || Q72.63 || Q72.8 || Q72.81 || Q72.811 || Q72.812 || Q72.813 || Q72.819 || Q72.89 || Q72.891 || Q72.892 || Q72.893 || Q72.899 || Q72.9 || Q72.90 || Q72.91 || Q72.92 || Q72.93
14	Congenital	CM_767.3	Congenital deformity of knee	0	3	2	754.40 || 754.41 || 755.64	Q68.2 || Q68.6 || Q74.1
14	Congenital	CM_767.6	Bowing of the long bones	0	4	3	754.4 || 754.42 || 754.43 || 754.44	Q68.3 || Q68.4 || Q68.5
14	Congenital	CM_768	Congenital deformities of chest and bony thorax	0	4	8	-	Q76.8 || Q76.9
14	Congenital	CM_768.1	Chest wall deforities	0	2	3	-	Q67.8
14	Congenital	CM_768.11	Pectus excavatum	0	1	1	754.81	Q67.6
14	Congenital	CM_768.12	Pectus carinatum	0	1	1	754.82	Q67.7
14	Congenital	CM_768.2	Congenital anomalies of ribs and sternum	0	2	3	756.3	Q76.6 || Q76.7
14	Congenital	CM_768.21	Cervical rib	0	1	1	756.2	Q76.5
14	Congenital	CM_769	Congenital malformations of spine	0	10	20	754.2 || 756.1 || 756.10 || 756.13 || 756.14 || 756.15 || 756.19	Q67.5 || Q76 || Q76.4 || Q76.49
14	Congenital	CM_769.1	Klippel-Feil syndrome	0	1	1	756.16	Q76.1
14	Congenital	CM_769.2	Congenital scoliosis*	1	0	1	-	Q76.3
14	Congenital	CM_769.3	Congenital kyphosis*	1	0	7	-	Q76.41 || Q76.411 || Q76.412 || Q76.413 || Q76.414 || Q76.415 || Q76.419
14	Congenital	CM_769.4	Congenital lordosis*	1	0	6	-	Q76.42 || Q76.425 || Q76.426 || Q76.427 || Q76.428 || Q76.429
14	Congenital	CM_769.7	Congenital spondylolisthesis	0	2	1	756.11 || 756.12	Q76.2
14	Congenital	CM_770	Other congenital malformations of musculoskeletal system	0	27	38	754 || 755.51 || 755.52 || 756 || 756.8 || 756.81 || 756.82 || 756.89 || 756.9	Q67 || Q68 || Q68.8 || Q79 || Q79.8 || Q79.9 || Q87.5
14	Congenital	CM_770.1	Congenital malformations of diaphragm	0	1	2	756.6	Q79.1
14	Congenital	CM_770.11	Congenital diaphragmatic hernia*	1	0	1	-	Q79.0
14	Congenital	CM_770.2	Congenital malformations of abdominal wall	0	6	6	756.7 || 756.70	Q79.5 || Q79.51 || Q79.59
14	Congenital	CM_770.21	Exomphalos [Omphalocele]	0	2	1	756.72 || 756.79	Q79.2
14	Congenital	CM_770.22	Gastroschisis	0	1	1	756.73	Q79.3
14	Congenital	CM_770.23	Prune belly syndrome	0	1	1	756.71	Q79.4
14	Congenital	CM_770.3	Congenital musculoskeletal deformities of sternocleidomastoid muscle	0	1	1	754.1	Q68.0
14	Congenital	CM_770.4	Arthrogryposis multiplex congenita*	1	0	1	-	Q74.3
14	Congenital	CM_770.5	Congenital osteodystrophies	0	10	21	756.4 || 756.5 || 756.50 || 756.51 || 756.52 || 756.53 || 756.54 || 756.55 || 756.56 || 756.59	Q77 || Q77.0 || Q77.1 || Q77.2 || Q77.3 || Q77.4 || Q77.5 || Q77.6 || Q77.7 || Q77.8 || Q77.9 || Q78 || Q78.0 || Q78.1 || Q78.2 || Q78.3 || Q78.4 || Q78.5 || Q78.6 || Q78.8 || Q78.9
14	Congenital	CM_771	Congenital malformations of integument	0	13	39	757	Q82.4 || Q84 || Q84.8 || Q84.9
14	Congenital	CM_771.1	Congenital malformation of the skin	0	9	21	757.1 || 757.2 || 757.3 || 757.31 || 757.39 || 757.8 || 757.9	Q80 || Q80.0 || Q80.1 || Q80.2 || Q80.3 || Q80.4 || Q80.8 || Q80.9 || Q81 || Q81.0 || Q81.1 || Q81.2 || Q81.8 || Q81.9 || Q82 || Q82.8 || Q82.9
14	Congenital	CM_771.11	Congenital pigmentary anomalies of skin	0	1	3	757.33	Q82.1 || Q82.2 || Q82.3
14	Congenital	CM_771.14	Congenital non-neoplastic nevus	0	1	1	757.32	Q82.5
14	Congenital	CM_771.2	Congenital anomalies of hair	0	1	3	757.4	Q84.0 || Q84.1 || Q84.2
14	Congenital	CM_771.3	Congenital anomalies of nails	0	1	4	757.5	Q84.3 || Q84.4 || Q84.5 || Q84.6
14	Congenital	CM_771.4	Congenital anomalies of breast	0	1	7	757.6	Q83 || Q83.0 || Q83.1 || Q83.2 || Q83.3 || Q83.8 || Q83.9
14	Congenital	CM_772	Congenital disorder of endocrine glands	0	3	9	-	-
14	Congenital	CM_772.1	Congenital malformations of endocrine glands	0	2	2	759.2	Q89.2
14	Congenital	CM_772.11	Congenital anomalies of adrenal gland	0	1	1	759.1	Q89.1
14	Congenital	CM_772.2	Congenital hypothyroidism	0	1	2	243	E03.0 || E03.1
14	Congenital	CM_772.3	Congenital iodine-deficiency syndrome*	1	0	5	-	E00 || E00.0 || E00.1 || E00.2 || E00.9
14	Congenital	CM_773	Congenital malformations of spleen	0	1	3	759.0	Q89.0 || Q89.09
14	Congenital	CM_773.1	Asplenia*	1	0	1	-	Q89.01
14	Congenital	CM_774	Situs inversus and related disorders	0	2	3	-	-
14	Congenital	CM_774.1	Situs inversus	0	1	1	759.3	Q89.3
14	Congenital	CM_774.2	Malposition of heart and cardiac apex	0	1	2	746.87	Q24.0 || Q24.1
14	Congenital	CM_775	Conjoined twins	0	1	1	759.4	Q89.4
14	Congenital	CM_776	Multiple congenital malformations	0	1	1	759.7	Q89.7
14	Congenital	CM_777	Congenital malformation syndromes attributed to exogenous causes	1	0	10	-	Q86 || Q86.1 || Q86.2 || Q86.8 || Q87.1 || Q87.19 || Q87.3 || Q87.8 || Q87.89
14	Congenital	CM_777.1	Fetal alcohol syndrome*	1	0	1	-	Q86.0
14	Congenital	CM_778	Other congenital malformations, NEC	0	12	12	754.8 || 754.89 || 759 || 759.8 || 759.89 || 759.9 || V13.6 || V13.62 || V13.64 || V13.65 || V13.68 || V13.69	Q87 || Q89 || Q89.8 || Q89.9 || Z87.7 || Z87.718 || Z87.72 || Z87.728 || Z87.74 || Z87.76 || Z87.79 || Z87.798
15	Symptoms	SS_800	Chest pain	0	5	8	786.5 || 786.50 || 786.59	R07 || R07.8 || R07.89 || R07.9
15	Symptoms	SS_800.1	Chest pain on breathing	0	1	2	786.52	R07.1
15	Symptoms	SS_800.11	Pleurodynia*	1	0	1	-	R07.81
15	Symptoms	SS_800.2	Precordial pain	0	1	1	786.51	R07.2
15	Symptoms	SS_800.3	Intercostal pain*	1	0	1	-	R07.82
15	Symptoms	SS_805	Fever	0	12	7	659.2 || 659.20 || 659.21 || 659.23 || 672 || 672.0 || 672.00 || 672.02 || 672.04 || 780.6 || 780.60 || 780.61	O75.2 || O86.4 || R50 || R50.2 || R50.8 || R50.81 || R50.9
15	Symptoms	SS_806	Chills (without fever)	0	1	1	780.64	R68.83
15	Symptoms	SS_807	Malaise and fatigue	0	4	13	780.7 || 780.79	R53 || R53.8 || R53.81 || R53.83
15	Symptoms	SS_807.1	Chronic fatigue syndrome	0	1	5	780.71	G93.32 || G93.39 || R53.82
15	Symptoms	SS_807.11	Postviral fatigue syndrome*	1	0	2	-	G93.3 || G93.31
15	Symptoms	SS_807.2	Weakness	0	1	2	-	R53.1
15	Symptoms	SS_807.21	Muscle weakness (generalized)	0	1	1	728.87	M62.81
15	Symptoms	SS_807.3	Post COVID-19 condition*	1	0	2	-	U09 || U09.9
15	Symptoms	SS_808	Syncope and collapse	0	3	7	780.2 || 992.1	R05.4 || R55 || T67.1 || T67.1XXA || T67.1XXD || T67.1XXS
15	Symptoms	SS_808.1	Carotid sinus syncope	0	1	1	337.01	G90.01
15	Symptoms	SS_809	Pain	0	19	57	307.8 || 307.80 || 307.89 || 338 || 350.2 || 780.96	F45.4 || F45.41 || F45.42 || G50.1 || G54.6 || G89 || R52
15	Symptoms	SS_809.1	Acute pain	0	5	4	338.1 || 338.11 || 338.12 || 338.18 || 338.19	G89.1 || G89.11 || G89.12 || G89.18
15	Symptoms	SS_809.2	Chronic pain	0	7	7	338.2 || 338.21 || 338.22 || 338.28 || 338.29	G89.2 || G89.21 || G89.22 || G89.28 || G89.29
15	Symptoms	SS_809.21	Chronic pain syndrome	0	1	1	338.4	G89.4
15	Symptoms	SS_809.22	Central pain syndrome	0	1	1	338.0	G89.0
15	Symptoms	SS_809.3	Pain in limb	0	1	39	729.5	M79.6 || M79.60 || M79.609
15	Symptoms	SS_809.31	Pain in arm*	1	0	19	-	M79.601 || M79.602 || M79.603 || M79.62 || M79.621 || M79.622 || M79.629 || M79.63 || M79.631 || M79.632 || M79.639 || M79.65 || M79.651 || M79.652 || M79.659 || M79.66 || M79.661 || M79.662 || M79.669
15	Symptoms	SS_809.32	Pain in leg*	1	0	3	-	M79.604 || M79.605 || M79.606
15	Symptoms	SS_809.33	Pain in hand and fingers*	1	0	7	-	M79.64 || M79.641 || M79.642 || M79.643 || M79.644 || M79.645 || M79.646
15	Symptoms	SS_809.34	Pain in foot and toes*	1	0	7	-	M79.67 || M79.671 || M79.672 || M79.673 || M79.674 || M79.675 || M79.676
15	Symptoms	SS_810	Shock	0	6	10	785.5 || 785.50 || 785.59	R57 || R57.8 || R57.9
15	Symptoms	SS_810.1	Septic shock	0	2	5	785.52 || 998.02	R65.21 || T81.12 || T81.12XA || T81.12XD || T81.12XS
15	Symptoms	SS_810.2	Cardiogenic shock	0	1	1	785.51	R57.0
15	Symptoms	SS_810.3	Hypovolemic shock*	1	0	1	-	R57.1
15	Symptoms	SS_811	Hypothermia, not associated with low environmental temperature	0	2	5	778.3 || 780.65	P80 || P80.0 || P80.8 || P80.9 || R68.0
15	Symptoms	SS_812	Edema	0	12	25	457.1 || 646.1 || 646.10 || 646.11 || 646.12 || 646.13 || 646.14 || 757.0 || 778.5 || 782.3 || 992.7	I89.0 || O12.0 || O12.00 || O12.01 || O12.02 || O12.03 || O12.04 || O12.05 || P83.3 || P83.30 || P83.39 || Q82.0 || R60 || R60.0 || R60.9 || T67.7 || T67.7XXA || T67.7XXD || T67.7XXS
15	Symptoms	SS_812.1	Generalized edema*	1	0	1	-	R60.1
15	Symptoms	SS_812.2	Angioneurotic edema	0	1	5	995.1	T78.3 || T78.3X || T78.3XXA || T78.3XXD || T78.3XXS
15	Symptoms	SS_813	Clubbing of fingers	0	1	1	781.5	R68.3
15	Symptoms	SS_814	Jaundice	0	13	21	774 || 774.0 || 774.1 || 774.2 || 774.3 || 774.30 || 774.31 || 774.39 || 774.4 || 774.5 || 774.6 || 774.7 || 782.4	P58 || P58.0 || P58.1 || P58.2 || P58.3 || P58.4 || P58.41 || P58.42 || P58.5 || P58.8 || P58.9 || P59 || P59.0 || P59.1 || P59.2 || P59.20 || P59.29 || P59.3 || P59.8 || P59.9 || R17
15	Symptoms	SS_815	Symptoms and signs concerning food and fluid intake	0	5	12	307.53 || 779.31 || 783 || 783.3 || 783.9	F98.2 || F98.21 || F98.29 || P92.8 || P92.9 || R63 || R63.3 || R63.30 || R63.31 || R63.32 || R63.39 || R63.8
15	Symptoms	SS_817	Motion sickness	0	1	4	994.6	T75.3 || T75.3XXA || T75.3XXD || T75.3XXS
15	Symptoms	SS_819	General symptoms and other findings	0	29	19	780 || 780.9 || 780.99 || 781 || 781.9 || 781.99 || 785 || 785.9 || 786 || 786.7 || 786.9 || 793.9 || 793.91 || 793.99 || 794 || 794.7 || 794.9 || 796 || 796.9 || 798 || 798.1 || 798.2 || 798.9 || 799 || 799.3 || 799.5 || 799.8 || 799.89 || 799.9	R03 || R09 || R09.8 || R09.89 || R29 || R29.8 || R29.9 || R44 || R44.8 || R44.9 || R54 || R68 || R68.89 || R69 || R94 || R94.12 || R94.128 || R94.8 || R99
15	Symptoms	SS_820	Elevated erythrocyte sedimentation rate	0	1	2	790.1	R70 || R70.0
15	Symptoms	SS_821	Abnormality of red blood cells	0	3	3	790.0 || 790.09	R71 || R71.8
15	Symptoms	SS_821.1	Precipitous drop in hematocrit	0	1	1	790.01	R71.0
15	Symptoms	SS_822	Other and nonspecific abnormal cytological, histological and immunological findings	0	6	4	795 || 795.4	-
15	Symptoms	SS_822.8	Abnormal tumor markers	0	4	4	795.8 || 795.89	R97 || R97.8
15	Symptoms	SS_822.81	Elevated carcinoembryonic antigen [CEA]	0	1	1	795.81	R97.0
15	Symptoms	SS_822.82	Elevated cancer antigen 125 [CA 125]	0	1	1	795.82	R97.1
15	Symptoms	SS_823	Abnormal serum enzyme levels	0	2	6	-	R74
15	Symptoms	SS_823.1	Nonspecific elevation of levels of transaminase or lactic acid dehydrogenase [LDH]	0	1	3	790.4	R74.0 || R74.01 || R74.02
15	Symptoms	SS_823.2	Abnormal levels of other serum enzymes	0	1	2	790.5	R74.8 || R74.9
15	Symptoms	SS_824	Other abnormalities of plasma proteins*	1	0	6	-	R77 || R77.8 || R77.9
15	Symptoms	SS_824.1	Abnormality of albumin*	1	0	1	-	R77.0
15	Symptoms	SS_824.2	Abnormality of globulin*	1	0	1	-	R77.1
15	Symptoms	SS_824.3	Abnormality of alphafetoprotein*	1	0	1	-	R77.2
15	Symptoms	SS_825	Elevated C-reactive protein (CRP)	0	1	1	790.95	R79.82
15	Symptoms	SS_826	Other abnormal immunological findings in serum	0	7	8	795.6 || 795.7	R76
15	Symptoms	SS_826.1	Nonspecific reaction to test for tuberculosis	0	3	3	795.5 || 795.51 || 795.52	R76.1 || R76.11 || R76.12
15	Symptoms	SS_826.2	Inconclusive laboratory evidence of human immunodeficiency virus [HIV]	0	1	1	795.71	R75
15	Symptoms	SS_826.3	Raised antibody titer*	1	0	1	-	R76.0
15	Symptoms	SS_826.4	Other and unspecified nonspecific immunological findings	0	1	2	795.79	R76.8 || R76.9
15	Symptoms	SS_827	Toxicology findings	0	1	16	-	R78 || R78.1 || R78.2 || R78.3 || R78.4 || R78.5 || R78.6 || R78.7 || R78.71 || R78.79 || R78.8 || R78.89 || R78.9 || R82.5 || R82.6
15	Symptoms	SS_827.1	Finding of alcohol in blood	0	1	1	790.3	R78.0
15	Symptoms	SS_829	Abnormal findings on examination of blood	0	3	8	790 || 790.99	R79 || R79.8 || R79.83 || R79.89 || R79.9
15	Symptoms	SS_829.1	Abnormal blood-gas level	0	1	1	790.91	R79.81
15	Symptoms	SS_829.2	Abnormal level of blood mineral*	1	0	1	-	R79.0
15	Symptoms	SS_829.3	Abnormal plasma viscosity*	1	0	1	-	R70.1
15	Symptoms	SS_830	Proteinuria	0	2	33	593.6 || 791.0	D51.1 || N06.0 || N06.1 || N06.2 || N06.3 || N06.4 || N06.5 || N06.6 || N06.7 || N06.8 || N06.9 || O12 || O12.1 || O12.10 || O12.11 || O12.12 || O12.13 || O12.14 || O12.15 || O12.2 || O12.20 || O12.21 || O12.22 || O12.23 || O12.24 || O12.25 || R80 || R80.0 || R80.1 || R80.2 || R80.3 || R80.8 || R80.9
15	Symptoms	SS_831	Glycosuria	0	2	1	271.4 || 791.5	R81
15	Symptoms	SS_832	Other abnormal findings in urine	0	8	22	791 || 791.7 || 791.9	R82 || R82.7 || R82.71 || R82.79 || R82.8 || R82.89 || R82.9 || R82.90 || R82.91 || R82.99 || R82.993 || R82.998
15	Symptoms	SS_832.1	Chyluria	0	1	1	791.1	R82.0
15	Symptoms	SS_832.2	Myoglobinuria	0	1	1	791.3	R82.1
15	Symptoms	SS_832.4	Hemoglobinuria	0	2	3	283.2 || 791.2	D59.5 || D59.6 || R82.3
15	Symptoms	SS_832.5	Acetonuria	0	1	1	791.6	R82.4
15	Symptoms	SS_832.6	Pyuria*	1	0	1	-	R82.81
15	Symptoms	SS_832.7	Hypocitraturia*	1	0	1	-	R82.991
15	Symptoms	SS_832.8	Hyperoxaluria*	1	0	1	-	R82.992
15	Symptoms	SS_832.9	Hypercalciuria*	1	0	1	-	R82.994
15	Symptoms	SS_834	Abnormal cytological findings in specimens from genital organs	0	32	40	795.0 || 795.07 || 795.08 || 795.09 || 795.1 || 795.16 || 795.18 || 795.19 || 796.7 || 796.70 || 796.71 || 796.72 || 796.73 || 796.74 || 796.76 || 796.77 || 796.78 || 796.79	R85.61 || R85.615 || R85.616 || R85.618 || R85.619 || R87.6 || R87.61 || R87.615 || R87.616 || R87.618 || R87.619 || R87.625 || R87.628 || R87.629 || R87.8
15	Symptoms	SS_834.1	Abnormal Papanicolaou smear	0	11	17	795.00 || 795.01 || 795.02 || 795.03 || 795.04 || 795.06 || 795.10 || 795.11 || 795.12 || 795.13 || 795.14	R85.610 || R85.611 || R85.612 || R85.613 || R85.614 || R87.610 || R87.611 || R87.612 || R87.613 || R87.614 || R87.62 || R87.620 || R87.621 || R87.622 || R87.623 || R87.624 || R87.69
15	Symptoms	SS_834.3	High risk human papillomavirus (HPV) DNA test positive	0	3	8	795.05 || 795.15 || 796.75	R85.81 || R85.82 || R87.81 || R87.810 || R87.811 || R87.82 || R87.820 || R87.821
15	Symptoms	SS_835	Cytology and pathology findings	0	11	58	790.6 || 790.9 || 792 || 792.4 || 792.9 || 795.3 || 795.31 || 795.39 || 796.0 || 796.4	R84 || R84.0 || R84.1 || R84.2 || R84.3 || R84.4 || R84.5 || R84.6 || R84.7 || R84.8 || R84.9 || R85 || R85.0 || R85.1 || R85.2 || R85.3 || R85.4 || R85.5 || R85.6 || R85.69 || R85.7 || R85.8 || R85.89 || R85.9 || R86.6 || R87 || R87.0 || R87.1 || R87.2 || R87.3 || R87.4 || R87.5 || R87.7 || R87.89 || R87.9 || R88 || R88.8 || R89 || R89.0 || R89.1 || R89.2 || R89.3 || R89.4 || R89.5 || R89.6 || R89.7 || R89.8 || R89.9
15	Symptoms	SS_835.1	Nonspecific abnormal findings in cerebrospinal fluid	0	1	10	792.0	R83 || R83.0 || R83.1 || R83.2 || R83.3 || R83.4 || R83.5 || R83.6 || R83.8 || R83.9
15	Symptoms	SS_840	Allergy	0	80	157	995.3 || V07.1 || V15.0 || V15.09	T78.49 || T78.49XA || T78.49XD || T78.49XS || Z91.0 || Z91.09
15	Symptoms	SS_840.1	Food allergy	0	19	55	477.1 || 693.1 || 995.6 || 995.60 || 995.69 || 995.7 || V15.05	J30.5 || L27.2 || T78.0 || T78.00 || T78.00XA || T78.00XD || T78.00XS || T78.09 || T78.09XA || T78.09XD || T78.09XS || T78.1 || T78.1XXA || T78.1XXD || T78.1XXS || Z91.01 || Z91.014 || Z91.018 || Z91.02
15	Symptoms	SS_840.11	Peanut allergy	0	2	5	995.61 || V15.01	T78.01 || T78.01XA || T78.01XD || T78.01XS || Z91.010
15	Symptoms	SS_840.12	Seafood allergy	0	2	5	995.62 || V15.04	T78.02 || T78.02XA || T78.02XD || T78.02XS || Z91.013
15	Symptoms	SS_840.13	Allergy to fruits and vegetables	0	1	4	995.63	T78.04 || T78.04XA || T78.04XD || T78.04XS
15	Symptoms	SS_840.14	Tree nut allergy	0	1	4	995.64	T78.05 || T78.05XA || T78.05XD || T78.05XS
15	Symptoms	SS_840.15	Fish allergy	0	1	4	995.65	T78.03 || T78.03XA || T78.03XD || T78.03XS
15	Symptoms	SS_840.16	Allergy to food additives	0	1	4	995.66	T78.06 || T78.06XA || T78.06XD || T78.06XS
15	Symptoms	SS_840.17	Milk allergy	0	2	5	995.67 || V15.02	T78.07 || T78.07XA || T78.07XD || T78.07XS || Z91.011
15	Symptoms	SS_840.18	Egg allergy	0	2	5	995.68 || V15.03	T78.08 || T78.08XA || T78.08XD || T78.08XS || Z91.012
15	Symptoms	SS_840.2	Allergy to insects	0	1	10	V15.06	T78.4 || T78.40 || T78.40XA || T78.40XD || T78.40XS || Z91.03 || Z91.030 || Z91.038 || Z91.04 || Z91.048
15	Symptoms	SS_840.4	Latex allergy	0	1	1	V15.07	Z91.040
15	Symptoms	SS_840.5	Allergy to radiographic dye	0	1	1	V15.08	Z91.041
15	Symptoms	SS_840.6	Drug and medical agent allergy	0	14	12	525.66 || 995.27 || V14 || V14.8 || V14.9	K08.55 || Z88 || Z88.8 || Z88.9
15	Symptoms	SS_840.61	Allergy to other anti-infective agents	0	4	4	V14.3	Z88.3
15	Symptoms	SS_840.611	Penicillin allergy	0	1	1	V14.0	Z88.0
15	Symptoms	SS_840.612	Allergy to antibiotic agent (excluding penicillin)	0	1	1	V14.1	Z88.1
15	Symptoms	SS_840.613	Allergy to sulfonamides	0	1	1	V14.2	Z88.2
15	Symptoms	SS_840.62	Allergy to anesthetic agent	0	1	1	V14.4	Z88.4
15	Symptoms	SS_840.63	Allergy to narcotic agent	0	1	1	V14.5	Z88.5
15	Symptoms	SS_840.64	Allergy to analgesic agent	0	1	1	V14.6	Z88.6
15	Symptoms	SS_840.65	Allergy to serum and vaccine	0	2	1	V14.7 || V64.04	Z88.7
15	Symptoms	SS_840.8	Allergies related to other diseases/symptoms	0	34	50	372.14 || 373.32 || 381.04 || 381.05 || 381.06 || 477 || 477.0 || 477.2 || 477.8 || 477.9 || 495 || 495.0 || 495.1 || 495.2 || 495.3 || 495.4 || 495.5 || 495.6 || 495.8 || 495.9 || 518.6 || 558.3 || 708.0 || 716.2 || 716.20 || 716.21 || 716.22 || 716.23 || 716.24 || 716.25 || 716.26 || 716.27 || 716.28 || 716.29	B44.81 || H01.11 || H01.111 || H01.112 || H01.113 || H01.114 || H01.115 || H01.116 || H01.119 || H10.45 || H65.11 || H65.111 || H65.112 || H65.113 || H65.114 || H65.115 || H65.116 || H65.117 || H65.119 || H65.41 || H65.411 || H65.412 || H65.413 || H65.419 || J30 || J30.1 || J30.2 || J30.8 || J30.81 || J30.89 || J30.9 || J67 || J67.8 || J67.9 || K52.2 || K52.29 || L20.84 || L23 || L23.0 || L23.1 || L23.2 || L23.4 || L23.5 || L23.6 || L23.7 || L23.8 || L23.81 || L23.89 || L23.9 || L50.0
15	Symptoms	SS_840.9	Anaphylactic reaction	0	17	63	995.0 || 995.6 || 995.60 || 995.61 || 995.62 || 995.63 || 995.64 || 995.65 || 995.66 || 995.67 || 995.68 || 995.69 || 999.4 || 999.41 || 999.42 || 999.49 || V13.81	T78.0 || T78.00 || T78.00XA || T78.00XD || T78.00XS || T78.01 || T78.01XA || T78.01XD || T78.01XS || T78.02 || T78.02XA || T78.02XD || T78.02XS || T78.03 || T78.03XA || T78.03XD || T78.03XS || T78.04 || T78.04XA || T78.04XD || T78.04XS || T78.05 || T78.05XA || T78.05XD || T78.05XS || T78.06 || T78.06XA || T78.06XD || T78.06XS || T78.07 || T78.07XA || T78.07XD || T78.07XS || T78.08 || T78.08XA || T78.08XD || T78.08XS || T78.09 || T78.09XA || T78.09XD || T78.09XS || T78.2 || T78.2XXA || T78.2XXD || T78.2XXS || T80.5 || T80.51 || T80.51XA || T80.51XD || T80.51XS || T80.52 || T80.52XA || T80.52XD || T80.52XS || T80.59 || T80.59XA || T80.59XD || T80.59XS || T88.6 || T88.6XXA || T88.6XXD || T88.6XXS || Z87.892
15	Symptoms	SS_844	Wheelchair dependence	0	1	1	V46.3	Z99.3
15	Symptoms	SS_847	Transplated organ	0	31	91	199.2 || 238.77 || 996.8 || 996.80 || 996.89 || E878.0 || V42 || V42.8 || V42.89 || V42.9 || V58.44	C80.2 || D47.Z1 || T86 || T86.9 || T86.90 || T86.91 || T86.92 || T86.93 || T86.99 || Y83.0 || Z48.2 || Z48.28 || Z48.288 || Z48.29 || Z48.298 || Z94 || Z94.8 || Z94.89 || Z94.9
15	Symptoms	SS_847.1	Heart transplant	0	6	30	414.06 || 414.07 || 996.83 || V42.1 || V43.2 || V43.22	I25.7 || I25.75 || I25.750 || I25.751 || I25.758 || I25.759 || I25.76 || I25.760 || I25.761 || I25.768 || I25.769 || I25.811 || I25.812 || T86.2 || T86.20 || T86.21 || T86.22 || T86.23 || T86.29 || T86.298 || T86.3 || T86.30 || T86.31 || T86.32 || T86.33 || T86.39 || Z48.21 || Z48.280 || Z94.1 || Z94.3
15	Symptoms	SS_847.2	Kidney transplant	0	2	8	996.81 || V42.0	T86.1 || T86.10 || T86.11 || T86.12 || T86.13 || T86.19 || Z48.22 || Z94.0
15	Symptoms	SS_847.3	Liver transplant	0	2	8	996.82 || V42.7	T86.4 || T86.40 || T86.41 || T86.42 || T86.43 || T86.49 || Z48.23 || Z94.4
15	Symptoms	SS_847.4	Lung transplant	0	2	16	996.84 || V42.6	T86.3 || T86.30 || T86.31 || T86.32 || T86.33 || T86.39 || T86.81 || T86.810 || T86.811 || T86.812 || T86.818 || T86.819 || Z48.24 || Z48.280 || Z94.2 || Z94.3
15	Symptoms	SS_847.5	Pancreas transplant	0	2	1	996.86 || V42.83	Z94.83
15	Symptoms	SS_847.6	Intestine transplant	0	2	7	996.87 || V42.84	T86.85 || T86.850 || T86.851 || T86.852 || T86.858 || T86.859 || Z94.82
15	Symptoms	SS_847.7	Bone marrow transplant	0	2	8	996.85 || V42.81	T86.0 || T86.00 || T86.01 || T86.02 || T86.03 || T86.09 || Z48.290 || Z94.81
15	Symptoms	SS_847.8	Stem cell transplant	0	2	2	996.88 || V42.82	T86.5 || Z94.84
15	Symptoms	SS_848	Nonspecific abnormal findings of other body structures	0	2	4	793 || 793.2	R93 || R93.8 || R93.89 || R93.9
15	Symptoms	SS_849	Lack of expected normal physiological development in childhood	0	9	90	263.2 || 783.4 || 783.40	E45 || R62 || R62.5 || R62.50 || R62.59
15	Symptoms	SS_849.1	Failure to thrive in childhood	0	2	2	783.41 || V85.51	R62.51 || Z68.51
15	Symptoms	SS_849.3	Short stature	0	3	7	253.3 || 259.4 || 783.43	D82.2 || E34.3 || E34.30 || E34.31 || E34.39 || Q87.1 || R62.52
15	Symptoms	SS_849.4	Arrest of bone development or growth	0	1	76	733.91	M89.1 || M89.12 || M89.121 || M89.122 || M89.123 || M89.124 || M89.125 || M89.126 || M89.127 || M89.128 || M89.129 || M89.13 || M89.131 || M89.132 || M89.133 || M89.134 || M89.138 || M89.139 || M89.15 || M89.151 || M89.152 || M89.153 || M89.154 || M89.155 || M89.156 || M89.157 || M89.158 || M89.159 || M89.16 || M89.160 || M89.161 || M89.162 || M89.163 || M89.164 || M89.165 || M89.166 || M89.167 || M89.168 || M89.169 || M89.18 || M89.2 || M89.20 || M89.21 || M89.211 || M89.212 || M89.219 || M89.22 || M89.221 || M89.222 || M89.229 || M89.23 || M89.231 || M89.232 || M89.233 || M89.234 || M89.239 || M89.24 || M89.241 || M89.242 || M89.249 || M89.25 || M89.251 || M89.252 || M89.259 || M89.26 || M89.261 || M89.262 || M89.263 || M89.264 || M89.269 || M89.27 || M89.271 || M89.272 || M89.279 || M89.28 || M89.29
16	Neonatal	NB_850	Disorders of newborn related to slow fetal growth and fetal malnutrition	0	36	26	764 || 764.9 || 764.90	P05 || P07
16	Neonatal	NB_850.1	Newborn light or small for gestational age	0	22	22	764.0 || 764.00 || 764.01 || 764.02 || 764.03 || 764.04 || 764.05 || 764.06 || 764.07 || 764.08 || 764.09 || 764.1 || 764.10 || 764.11 || 764.12 || 764.13 || 764.14 || 764.15 || 764.16 || 764.17 || 764.18 || 764.19	P05.0 || P05.00 || P05.01 || P05.02 || P05.03 || P05.04 || P05.05 || P05.06 || P05.07 || P05.08 || P05.09 || P05.1 || P05.10 || P05.11 || P05.12 || P05.13 || P05.14 || P05.15 || P05.16 || P05.17 || P05.18 || P05.19
16	Neonatal	NB_850.2	Newborn affected by fetal (intrauterine) malnutrition not light or small for gestational age	0	2	1	764.2 || 764.20	P05.2
16	Neonatal	NB_850.3	Newborn affected by slow intrauterine growth	0	9	1	764.91 || 764.92 || 764.93 || 764.94 || 764.95 || 764.96 || 764.97 || 764.98 || 764.99	P05.9
16	Neonatal	NB_851	Exceptionally large newborn baby	0	2	2	766.0 || 766.1	P08.0 || P08.1
16	Neonatal	NB_853	Cardiovascular disorders originating in the perinatal period	0	4	14	-	P29 || P29.4 || P29.8 || P29.89 || P29.9
16	Neonatal	NB_853.1	Neonatal cardiac failure*	1	0	1	-	P29.0
16	Neonatal	NB_853.2	Neonatal cardiac dysrhythmia	0	2	3	-	P29.1
16	Neonatal	NB_853.21	Neonatal tachycardia	0	1	1	779.82	P29.11
16	Neonatal	NB_853.22	Neonatal bradycardia	0	1	1	779.81	P29.12
16	Neonatal	NB_853.3	Neonatal hypertension*	1	0	1	-	P29.2
16	Neonatal	NB_853.4	Pulmonary hypertension of newborn*	1	0	1	-	P29.30
16	Neonatal	NB_853.5	Cardiac arrest of newborn	0	1	1	779.85	P29.81
16	Neonatal	NB_853.6	Persistent fetal circulation	0	1	2	747.83	P29.3 || P29.38
16	Neonatal	NB_854	Respiratory conditions of fetus and newborn	0	16	40	770 || 770.8 || 770.88 || 770.89 || 770.9	P28 || P28.8 || P28.89 || P28.9
16	Neonatal	NB_854.1	Respiratory distress of newborn	0	2	5	-	P22 || P22.8 || P22.9
16	Neonatal	NB_854.11	Respiratory distress syndrome of newborn	0	1	1	769	P22.0
16	Neonatal	NB_854.12	Transient tachypnea of newborn	0	1	1	770.6	P22.1
16	Neonatal	NB_854.2	Interstitial emphysema and related conditions of newborn	0	1	6	770.2	P25 || P25.0 || P25.1 || P25.2 || P25.3 || P25.8
16	Neonatal	NB_854.4	Atelectasis of newborn	0	2	5	770.4 || 770.5	P28.0 || P28.1 || P28.10 || P28.11 || P28.19
16	Neonatal	NB_854.5	Cyanotic attacks of newborn	0	1	1	770.83	P28.2
16	Neonatal	NB_854.6	Respiratory failure of newborn	0	2	2	770.84 || 770.87	P28.5 || P28.81
16	Neonatal	NB_854.7	Chronic respiratory disease arising in the perinatal period	0	1	5	770.7	P27 || P27.0 || P27.8 || P27.9
16	Neonatal	NB_854.71	Bronchopulmonary dysplasia originating in the perinatal period*	1	0	1	-	P27.1
16	Neonatal	NB_854.9	Apnea of newborn	0	2	12	770.81 || 770.82	P28.3 || P28.30 || P28.31 || P28.32 || P28.33 || P28.39 || P28.4 || P28.40 || P28.41 || P28.42 || P28.43 || P28.49
16	Neonatal	NB_856	Infections in newborn	0	26	92	771 || 771.2 || 771.3 || 771.5 || 771.8 || 771.89	P37 || P37.1 || P37.3 || P37.4 || P37.8 || P37.9 || P39 || P39.0 || P39.2 || P39.4 || P39.8 || P39.9
16	Neonatal	NB_856.1	Congenital viral diseases	0	2	8	771.0	P35 || P35.0 || P35.2 || P35.3 || P35.4 || P35.8 || P35.9
16	Neonatal	NB_856.11	Congenital cytomegalovirus infection	0	1	1	771.1	P35.1
16	Neonatal	NB_856.2	Bacterial infection of newborn	0	3	17	040.41 || 771.83	A33 || A48.51 || P37.0 || P37.2
16	Neonatal	NB_856.21	Bacterial sepsis of newborn	0	1	13	771.81	P36 || P36.0 || P36.1 || P36.10 || P36.19 || P36.2 || P36.3 || P36.30 || P36.39 || P36.4 || P36.5 || P36.8 || P36.9
16	Neonatal	NB_856.3	Neonatal candidiasis	0	1	1	771.7	P37.5
16	Neonatal	NB_856.4	Omphalitis of newborn	0	1	4	771.4	L08.82 || P38 || P38.1 || P38.9
16	Neonatal	NB_856.5	Neonatal urinary tract infection	0	1	1	771.82	P39.3
16	Neonatal	NB_856.6	Neonatal conjunctivitis and dacryocystitis	0	1	1	771.6	P39.1
16	Neonatal	NB_856.7	Congenital syphilis	0	10	38	090 || 090.0 || 090.1 || 090.2 || 090.41 || 090.42 || 090.5 || 090.6 || 090.7 || 090.9	A50 || A50.0 || A50.01 || A50.02 || A50.03 || A50.04 || A50.05 || A50.06 || A50.07 || A50.08 || A50.09 || A50.1 || A50.2 || A50.3 || A50.30 || A50.31 || A50.32 || A50.39 || A50.4 || A50.40 || A50.41 || A50.42 || A50.43 || A50.44 || A50.45 || A50.49 || A50.5 || A50.51 || A50.52 || A50.53 || A50.54 || A50.55 || A50.56 || A50.57 || A50.59 || A50.6 || A50.7 || A50.9
16	Neonatal	NB_856.8	Congenital pneumonia	0	1	10	770.0	P23 || P23.0 || P23.1 || P23.2 || P23.3 || P23.4 || P23.5 || P23.6 || P23.8 || P23.9
16	Neonatal	NB_857	Neonatal hemorrhages	0	17	42	772 || 772.5 || 772.8 || 772.9	P53 || P54 || P54.4 || P54.6 || P54.8 || P54.9
16	Neonatal	NB_857.1	Intracranial nontraumatic hemorrhage of newborn	0	7	12	772.2	P52 || P52.4 || P52.5 || P52.6 || P52.8 || P52.9
16	Neonatal	NB_857.11	Intraventricular nontraumatic hemorrhage of newborn [IVH]	0	6	6	772.1 || 772.10 || 772.11 || 772.12 || 772.13 || 772.14	P52.0 || P52.1 || P52.2 || P52.21 || P52.22 || P52.3
16	Neonatal	NB_857.2	Neonatal gastrointestinal hemorrhage	0	1	4	772.4	P54.0 || P54.1 || P54.2 || P54.3
16	Neonatal	NB_857.3	Neonatal cutaneous hemorrhage	0	1	1	772.6	P54.5
16	Neonatal	NB_857.4	Umbilical hemorrhage of newborn	0	1	4	772.3	P51 || P51.0 || P51.8 || P51.9
16	Neonatal	NB_857.5	Pulmonary hemorrhage in infants	0	2	6	770.3	P26 || P26.0 || P26.1 || P26.8 || P26.9
16	Neonatal	NB_857.51	Acute idiopathic pulmonary hemorrhage in infants	0	1	1	786.31	R04.81
16	Neonatal	NB_857.8	Newborn affected by fetal blood loss	0	1	9	772.0	P50 || P50.0 || P50.1 || P50.2 || P50.3 || P50.4 || P50.5 || P50.8 || P50.9
16	Neonatal	NB_858	Hemolytic Disease of the Newborn	0	7	11	773 || 773.2 || 773.3 || 773.4 || 773.5	P55 || P55.8 || P55.9 || P56 || P56.0 || P56.9 || P56.90 || P56.99 || P57.0
16	Neonatal	NB_858.1	Rh isoimmunization of newborn	0	1	1	773.0	P55.0
16	Neonatal	NB_858.2	ABO isoimmunization of newborn	0	1	1	773.1	P55.1
16	Neonatal	NB_859	Perinatal jaundice	0	12	23	774 || 774.3 || 774.30 || 774.31 || 774.39 || 774.5 || 774.6 || 774.7	P57 || P57.8 || P57.9 || P59 || P59.3 || P59.8 || P59.9
16	Neonatal	NB_859.1	Neonatal jaundice associated with preterm delivery	0	1	1	774.2	P59.0
16	Neonatal	NB_859.2	Neonatal jaundice from hepatocellular damage	0	1	4	774.4	P59.1 || P59.2 || P59.20 || P59.29
16	Neonatal	NB_859.3	Neonatal jaundice due to excessive hemolysis	0	2	11	774.0 || 774.1	P58 || P58.0 || P58.1 || P58.2 || P58.3 || P58.4 || P58.41 || P58.42 || P58.5 || P58.8 || P58.9
16	Neonatal	NB_860	Hematological disorders of newborn	0	11	12	776 || 776.0 || 776.8 || 776.9	D80.7 || P61 || P61.8 || P61.9
16	Neonatal	NB_860.1	Neonatal disorders of coagulation	0	3	3	776.3	P61.6
16	Neonatal	NB_860.11	Disseminated intravascular coagulation of newborn	0	1	1	776.2	P60
16	Neonatal	NB_860.12	Transient neonatal thrombocytopenia	0	1	1	776.1	P61.0
16	Neonatal	NB_860.2	Polycythemia neonatorum	0	1	1	776.4	P61.1
16	Neonatal	NB_860.3	Anemia in newborn	0	2	3	776.5 || 776.6	P61.2 || P61.3 || P61.4
16	Neonatal	NB_860.4	Transient neonatal neutropenia	0	1	1	776.7	P61.5
16	Neonatal	NB_861	Transitory disorders of carbohydrate metabolism specific to newborn	0	2	6	-	P70 || P70.8 || P70.9
16	Neonatal	NB_861.1	Neonatal diabetes mellitus	0	1	1	775.1	P70.2
16	Neonatal	NB_861.2	Neonatal hypoglycemia	0	1	2	775.6	P70.3 || P70.4
16	Neonatal	NB_862	Transitory neonatal disorders of calcium and magnesium metabolism	0	1	8	775.4	P71 || P71.0 || P71.1 || P71.2 || P71.3 || P71.4 || P71.8 || P71.9
16	Neonatal	NB_863	Transitory neonatal endocrine disorders	0	1	6	775.3	P72 || P72.0 || P72.1 || P72.2 || P72.8 || P72.9
16	Neonatal	NB_864	Transitory neonatal electrolyte and metabolic disturbances	0	7	19	775 || 775.5 || 775.8 || 775.89 || 775.9	P74 || P74.1 || P74.8 || P74.9
16	Neonatal	NB_864.1	Neonatal metabolic acidemia	0	2	1	775.7 || 775.81	P74.0
16	Neonatal	NB_864.2	Alkalosis of newborn*	1	0	1	-	P74.41
16	Neonatal	NB_864.3	Transitory electrolyte disturbances of newborn	0	0	11	-	P74.2 || P74.21 || P74.22 || P74.3 || P74.31 || P74.32 || P74.4 || P74.42 || P74.49
16	Neonatal	NB_864.31	Hyperchloremia of newborn*	1	0	1	-	P74.421
16	Neonatal	NB_864.32	Hypochloremia of newborn*	1	0	1	-	P74.422
16	Neonatal	NB_864.4	Transitory tyrosinemia of newborn*	1	0	1	-	P74.5
16	Neonatal	NB_864.5	Transitory hyperammonemia of newborn*	1	0	1	-	P74.6
16	Neonatal	NB_865	Neonatal disorders of digestive system	0	13	22	777 || 777.3 || 777.8 || 777.9	P78 || P78.1 || P78.2 || P78.8 || P78.82 || P78.89 || P78.9
16	Neonatal	NB_865.1	Intestinal obstruction of newborn	0	3	6	777.2	P76 || P76.2 || P76.8 || P76.9
16	Neonatal	NB_865.11	Meconium plug syndrome	0	1	1	777.1	P76.0
16	Neonatal	NB_865.12	Transitory ileus of newborn	0	1	1	777.4	P76.1
16	Neonatal	NB_865.2	Necrotizing enterocolitis [NEC] in newborn	0	5	5	777.5 || 777.50 || 777.51 || 777.52 || 777.53	P77 || P77.1 || P77.2 || P77.3 || P77.9
16	Neonatal	NB_865.3	Perinatal intestinal perforation	0	1	1	777.6	P78.0
16	Neonatal	NB_865.5	Noninfective neonatal diarrhea*	1	0	1	-	P78.3
16	Neonatal	NB_865.6	Congenital cirrhosis (of liver)*	1	0	1	-	P78.81
16	Neonatal	NB_865.7	Newborn esophageal reflux*	1	0	1	-	P78.83
16	Neonatal	NB_866	Disturbances of temperature regulation of newborn	0	3	8	778.4	P81 || P81.0 || P81.8 || P81.9
16	Neonatal	NB_866.1	Hypothermia of newborn	0	2	4	778.2 || 778.3	P80 || P80.0 || P80.8 || P80.9
16	Neonatal	NB_868	Conditions of integument specific to newborn	0	7	13	778 || 778.8 || 778.9	P83 || P83.6 || P83.8 || P83.88 || P83.9
16	Neonatal	NB_868.1	Sclerema neonatorum	0	1	1	778.1	P83.0
16	Neonatal	NB_868.2	Neonatal erythema toxicum*	1	0	1	-	P83.1
16	Neonatal	NB_868.3	Hydrops fetalis not due to hemolytic disease	0	1	1	778.0	P83.2
16	Neonatal	NB_868.4	Edema specific to newborn	0	1	3	778.5	P83.3 || P83.30 || P83.39
16	Neonatal	NB_868.5	Breast engorgement in newborn	0	1	1	778.7	P83.4
16	Neonatal	NB_868.7	Umbilical granuloma*	1	0	1	-	P83.81
16	Neonatal	NB_870	Disturbances of cerebral status of newborn	0	4	19	779.1 || 779.2	P91 || P91.3 || P91.4 || P91.5 || P91.8 || P91.81 || P91.811 || P91.819 || P91.82 || P91.821 || P91.822 || P91.823 || P91.829 || P91.88 || P91.9
16	Neonatal	NB_870.1	Convulsions of newborn	0	1	1	779.0	P90
16	Neonatal	NB_870.2	Neonatal cerebral ischemia*	1	0	1	-	P91.0
16	Neonatal	NB_870.3	Acquired periventricular cysts of newborn*	1	0	1	-	P91.1
16	Neonatal	NB_870.4	Neonatal cerebral leukomalacia	0	1	1	779.7	P91.2
16	Neonatal	NB_871	Feeding problems of newborn	0	6	13	779.3 || 779.31	P92 || P92.1 || P92.2 || P92.3 || P92.4 || P92.5 || P92.8 || P92.9
16	Neonatal	NB_871.1	Vomiting of newborn	0	2	3	779.32 || 779.33	P92.0 || P92.01 || P92.09
16	Neonatal	NB_871.2	Failure to thrive in newborn	0	1	1	779.34	P92.6
16	Neonatal	NB_871.4	Ankyloglossia	0	1	1	750.0	Q38.1
16	Neonatal	NB_872	Other and ill-defined conditions originating in the perinatal period	0	7	13	779 || 779.8 || 779.89 || 779.9	P78.84 || P96 || P96.89 || P96.9
16	Neonatal	NB_872.1	Disorders of muscle tone of newborn*	1	1	6	-	P94 || P94.8 || P94.9
16	Neonatal	NB_872.11	Congenital hypertonia*	1	0	1	-	P94.1
16	Neonatal	NB_872.12	Congenital hypotonia*	1	0	1	-	P94.2
16	Neonatal	NB_872.13	Transient neonatal myasthenia gravis	0	1	1	775.2	P94.0
16	Neonatal	NB_872.2	Congenital renal failure*	1	0	1	-	P96.0
16	Neonatal	NB_872.4	Delayed separation of umbilical cord	0	1	1	779.83	P96.82
16	Neonatal	NB_872.5	Meconium staining	0	1	1	779.84	P96.83
16	Neonatal	NB_873	Retinopathy of prematurity	0	8	41	362.20 || 362.21	H35.1 || H35.10 || H35.101 || H35.102 || H35.103 || H35.109 || H35.17 || H35.171 || H35.172 || H35.173 || H35.179
16	Neonatal	NB_873.1	Retinopathy of prematurity, stage 0	0	1	5	362.22	H35.11 || H35.111 || H35.112 || H35.113 || H35.119
16	Neonatal	NB_873.2	Retinopathy of prematurity, stage 1	0	1	5	362.23	H35.12 || H35.121 || H35.122 || H35.123 || H35.129
16	Neonatal	NB_873.3	Retinopathy of prematurity, stage 2	0	1	5	362.24	H35.13 || H35.131 || H35.132 || H35.133 || H35.139
16	Neonatal	NB_873.4	Retinopathy of prematurity, stage 3	0	1	5	362.25	H35.14 || H35.141 || H35.142 || H35.143 || H35.149
16	Neonatal	NB_873.5	Retinopathy of prematurity, stage 4	0	1	5	362.26	H35.15 || H35.151 || H35.152 || H35.153 || H35.159
16	Neonatal	NB_873.6	Retinopathy of prematurity, stage 5	0	1	5	362.27	H35.16 || H35.161 || H35.162 || H35.163 || H35.169
16	Neonatal	NB_874	Neonatal obstruction of nasolacrimal duct	0	1	5	375.55	H04.53 || H04.531 || H04.532 || H04.533 || H04.539
16	Neonatal	NB_875	Newborn affected by maternal conditions	0	14	14	760 || 760.0 || 760.1 || 760.2 || 760.3 || 760.4 || 760.5 || 760.6 || 760.61 || 760.62 || 760.63 || 760.64 || 760.8 || 760.9	P00 || P00.0 || P00.1 || P00.2 || P00.3 || P00.4 || P00.5 || P00.6 || P00.7 || P00.8 || P00.81 || P00.82 || P00.89 || P00.9
16	Neonatal	NB_876	Newborn affected by maternal complications of pregnancy	0	12	16	761 || 761.0 || 761.1 || 761.2 || 761.3 || 761.4 || 761.5 || 761.6 || 761.7 || 761.8 || 761.9 || 775.0	P01 || P01.0 || P01.1 || P01.2 || P01.3 || P01.4 || P01.5 || P01.6 || P01.7 || P01.8 || P01.9 || P70.0 || P70.1 || P96.5 || P96.8 || Q60.6
16	Neonatal	NB_877	Newborn affected by complications of placenta, cord and membranes	0	11	17	762 || 762.0 || 762.1 || 762.2 || 762.3 || 762.4 || 762.5 || 762.6 || 762.7 || 762.8 || 762.9	P02 || P02.0 || P02.1 || P02.2 || P02.20 || P02.29 || P02.3 || P02.4 || P02.5 || P02.6 || P02.60 || P02.69 || P02.7 || P02.70 || P02.78 || P02.8 || P02.9
16	Neonatal	NB_878	Newborn affected by other complications of labor and delivery	0	15	16	763 || 763.0 || 763.1 || 763.2 || 763.3 || 763.4 || 763.6 || 763.7 || 763.8 || 763.81 || 763.82 || 763.83 || 763.84 || 763.89 || 763.9	P03 || P03.0 || P03.1 || P03.2 || P03.3 || P03.4 || P03.5 || P03.6 || P03.8 || P03.81 || P03.810 || P03.811 || P03.819 || P03.82 || P03.89 || P03.9
16	Neonatal	NB_879	Newborn affected by noxious substances transmitted via placenta or breast milk	0	14	29	760.7 || 760.70 || 760.71 || 760.72 || 760.73 || 760.74 || 760.75 || 760.76 || 760.77 || 760.78 || 760.79 || 763.5 || 779.4 || 779.5	P04 || P04.0 || P04.1 || P04.11 || P04.12 || P04.13 || P04.14 || P04.15 || P04.16 || P04.17 || P04.18 || P04.19 || P04.1A || P04.2 || P04.3 || P04.4 || P04.40 || P04.41 || P04.42 || P04.49 || P04.5 || P04.6 || P04.8 || P04.81 || P04.89 || P04.9 || P96.1 || P96.2 || P96.81
16	Neonatal	NB_880	Birth trauma	0	13	51	767 || 767.0 || 767.1 || 767.11 || 767.19 || 767.2 || 767.3 || 767.4 || 767.5 || 767.6 || 767.7 || 767.8 || 767.9	P10 || P10.0 || P10.1 || P10.2 || P10.3 || P10.4 || P10.8 || P10.9 || P11 || P11.0 || P11.1 || P11.2 || P11.3 || P11.4 || P11.5 || P11.9 || P12 || P12.0 || P12.1 || P12.2 || P12.3 || P12.4 || P12.8 || P12.81 || P12.89 || P12.9 || P13 || P13.0 || P13.1 || P13.2 || P13.3 || P13.4 || P13.8 || P13.9 || P14 || P14.0 || P14.1 || P14.2 || P14.3 || P14.8 || P14.9 || P15 || P15.0 || P15.1 || P15.2 || P15.3 || P15.4 || P15.5 || P15.6 || P15.8 || P15.9
16	Neonatal	NB_881	Neonatal aspiration	0	12	17	770.1 || 770.10 || 770.11 || 770.12 || 770.13 || 770.14 || 770.15 || 770.16 || 770.17 || 770.18 || 770.85 || 770.86	P24 || P24.0 || P24.00 || P24.01 || P24.1 || P24.10 || P24.11 || P24.2 || P24.20 || P24.21 || P24.3 || P24.30 || P24.31 || P24.8 || P24.80 || P24.81 || P24.9
16	Neonatal	NB_882	Intrauterine hypoxia, birth asphyxia and fetal distress	0	14	10	768 || 768.0 || 768.1 || 768.2 || 768.3 || 768.4 || 768.5 || 768.6 || 768.9	P19 || P19.0 || P19.1 || P19.2 || P19.9
16	Neonatal	NB_882.1	Hypoxic ischemic encephalopathy [HIE]	0	5	5	768.7 || 768.70 || 768.71 || 768.72 || 768.73	P91.6 || P91.60 || P91.61 || P91.62 || P91.63
16	Neonatal	NB_885	Weeks gestation	0	18	22	765 || 765.1 || 765.10 || 765.2 || 765.20 || 766	P07.3 || P07.30
16	Neonatal	NB_885.1	Extremely preterm (<= 28 weeks)	0	4	9	-	P07.2 || P07.20
16	Neonatal	NB_885.11	Extremely preterm, <24 weeks	0	1	2	765.21	P07.21 || P07.22
16	Neonatal	NB_885.12	Extremely preterm, 24 weeks	0	1	1	765.22	P07.23
16	Neonatal	NB_885.13	Extremely preterm, 25-26 weeks	0	1	2	765.23	-
16	Neonatal	NB_885.131	Extremely preterm, 25 weeks*	1	0	1	-	P07.24
16	Neonatal	NB_885.132	Extremely preterm, 26 weeks*	1	0	1	-	P07.25
16	Neonatal	NB_885.14	Extremely preterm, 27-28 weeks	0	1	2	765.24	-
16	Neonatal	NB_885.141	Extremely preterm, 27 weeks*	1	0	1	-	P07.26
16	Neonatal	NB_885.142	Extremely preterm, 28 weeks*	1	0	1	-	P07.31
16	Neonatal	NB_885.2	Very preterm (29 to 32 weeks)*	1	2	4	-	-
16	Neonatal	NB_885.21	Very preterm, 29-30 weeks	0	1	2	765.25	-
16	Neonatal	NB_885.211	Very preterm, 29 weeks*	1	0	1	-	P07.32
16	Neonatal	NB_885.212	Very preterm, 30 weeks*	1	0	1	-	P07.33
16	Neonatal	NB_885.22	Very preterm, 31-32 weeks	0	1	2	765.26	-
16	Neonatal	NB_885.221	Very preterm, 31 weeks*	1	0	1	-	P07.34
16	Neonatal	NB_885.222	Very preterm, 32 weeks*	1	0	1	-	P07.35
16	Neonatal	NB_885.3	Moderate to late preterm (33 to 37 weeks)	0	2	4	-	-
16	Neonatal	NB_885.31	Moderate to late preterm, 33-34 weeks	0	1	2	765.27	-
16	Neonatal	NB_885.311	Moderate to late preterm, 33 weeks*	1	0	1	-	P07.36
16	Neonatal	NB_885.312	Moderate to late preterm, 34 weeks*	1	0	1	-	P07.37
16	Neonatal	NB_885.32	Moderate to late preterm, 35-36 weeks	0	1	2	765.28	-
16	Neonatal	NB_885.321	Moderate to late preterm, 35 weeks*	1	0	1	-	P07.38
16	Neonatal	NB_885.322	Moderate to late preterm, 36 weeks*	1	0	1	-	P07.39
16	Neonatal	NB_885.4	Term	0	1	0	765.29	-
16	Neonatal	NB_885.5	Post-term infant (>40 weeks)	0	3	3	766.2 || 766.21 || 766.22	P08.2 || P08.21 || P08.22
16	Neonatal	NB_886	Birthweight	0	61	29	765.09	P07.0 || P07.00 || P07.1 || P07.10
16	Neonatal	NB_886.1	Extremely low birthweight (<1,000 g)	0	22	9	765.0 || 765.00	-
16	Neonatal	NB_886.11	Extremely low birthweight, <500 grams	0	7	3	764.01 || 764.11 || 764.21 || 764.91 || 765.01 || 765.11 || V21.31	P05.01 || P05.11 || P07.01
16	Neonatal	NB_886.12	Extremely low birthweight, 500-749 grams	0	7	3	764.02 || 764.12 || 764.22 || 764.92 || 765.02 || 765.12 || V21.32	P05.02 || P05.12 || P07.02
16	Neonatal	NB_886.13	Extremely low birthweight, 750-999 grams	0	6	3	764.03 || 764.13 || 764.23 || 764.93 || 765.03 || 765.13	P05.03 || P05.13 || P07.03
16	Neonatal	NB_886.2	Very low birthweight (1,000 - 1,500 g)	0	13	6	V21.33	-
16	Neonatal	NB_886.21	Very low birthweight, 1,000-1,249 grams	0	6	3	764.04 || 764.14 || 764.24 || 764.94 || 765.04 || 765.14	P05.04 || P05.14 || P07.14
16	Neonatal	NB_886.22	Very low birthweight, 1,250-1,499 grams	0	6	3	764.05 || 764.15 || 764.25 || 764.95 || 765.05 || 765.15	P05.05 || P05.15 || P07.15
16	Neonatal	NB_886.3	Low birthweight (1,500 - 2,500 g)	0	20	9	V21.34 || V21.35	-
16	Neonatal	NB_886.31	Low birthweight, 1,500-1,749 grams	0	6	3	764.06 || 764.16 || 764.26 || 764.96 || 765.06 || 765.16	P05.06 || P05.16 || P07.16
16	Neonatal	NB_886.32	Low birthweight, 1,750-1,999 grams	0	6	3	764.07 || 764.17 || 764.27 || 764.97 || 765.07 || 765.17	P05.07 || P05.17 || P07.17
16	Neonatal	NB_886.33	Low birthweight, 2,000-2,499 grams	0	6	3	764.08 || 764.18 || 764.28 || 764.98 || 765.08 || 765.18	P05.08 || P05.18 || P07.18
16	Neonatal	NB_886.4	Birthweight 2,500+ grams	0	5	1	764.09 || 764.19 || 764.29 || 764.99 || 765.19	P05.09
16	Neonatal	NB_887	Abnormal findings on neonatal screening	0	1	9	796.6	P09 || P09.1 || P09.2 || P09.3 || P09.4 || P09.5 || P09.6 || P09.8 || P09.9
16	Neonatal	NB_889	Nonspecific symptoms peculiar to infancy	0	5	6	798.0	R68.1 || R68.19
16	Neonatal	NB_889.1	Fussy infant	0	2	2	780.91 || 780.92	R68.11 || R68.12
16	Neonatal	NB_889.2	Apparent life threatening event in infant (ALTE)	0	1	1	799.82	R68.13
16	Neonatal	NB_889.4	Teething syndrome	0	1	1	520.7	K00.7
16	Neonatal	NB_N000	Liveborn infant	0	-	-	V30 || V31 || V31.1 || V32 || V33 || V34 || V35 || V36 || V37 || V39	Z38 || Z38.2 || Z38.5 || Z38.8
16	Neonatal	NB_N000.1	Liveborn infant, born in hospital	0	-	-	V30.0 || V30.00 || V30.01 || V31.0 || V31.00 || V31.01 || V32.0 || V32.00 || V32.01 || V33.0 || V33.00 || V33.01 || V34.0 || V34.00 || V34.01 || V35.0 || V35.00 || V35.01 || V36.0 || V36.00 || V36.01 || V37.0 || V37.00 || V37.01 || V39.0 || V39.00 || V39.01	Z38.0 || Z38.00 || Z38.01 || Z38.3 || Z38.30 || Z38.31 || Z38.6 || Z38.61 || Z38.62 || Z38.63 || Z38.64 || Z38.65 || Z38.66 || Z38.68 || Z38.69
16	Neonatal	NB_N000.2	Liveborn infant, born outside hospital	0	-	-	V30.1 || V30.2 || V31.2 || V32.1 || V32.2 || V33.1 || V33.2 || V34.1 || V34.2 || V35.1 || V35.2 || V36.1 || V36.2 || V37.1 || V37.2 || V39.1 || V39.2	Z38.1 || Z38.4 || Z38.7
16	Neonatal	NB_N000.3	Liveborn infant, born by cesarean section	0	-	-	V30.01 || V31.01 || V32.01 || V33.01 || V34.01 || V35.01 || V36.01 || V37.01 || V39.01	Z38.01 || Z38.31 || Z38.62 || Z38.64 || Z38.66 || Z38.69
16	Neonatal	NB_N000.4	Liveborn infant, born vaginally*	1	-	-	-	Z38.00 || Z38.30 || Z38.61 || Z38.63 || Z38.65 || Z38.68
16	Neonatal	NB_N000.5	Single liveborn infant	0	-	-	V30 || V30.0 || V30.00 || V30.01 || V30.1 || V30.2	Z38.0 || Z38.00 || Z38.01 || Z38.1 || Z38.2
16	Neonatal	NB_N000.6	Twin liveborn infant	0	-	-	V31 || V31.0 || V31.00 || V31.01 || V31.1 || V31.2 || V32 || V32.0 || V32.00 || V32.01 || V32.1 || V32.2 || V33 || V33.0 || V33.00 || V33.01 || V33.1 || V33.2	Z38.3 || Z38.30 || Z38.31 || Z38.4 || Z38.5
16	Neonatal	NB_N000.7	Triplet plus liveborn infant	0	-	-	V34 || V34.0 || V34.00 || V34.01 || V34.1 || V34.2 || V35 || V35.0 || V35.00 || V35.01 || V35.1 || V35.2 || V36 || V36.0 || V36.00 || V36.01 || V36.1 || V36.2 || V37 || V37.0 || V37.00 || V37.01 || V37.1 || V37.2	Z38.6 || Z38.68 || Z38.69 || Z38.7 || Z38.8
16	Neonatal	NB_N000.71	Triplet liveborn infant*	1	-	-	-	Z38.61 || Z38.62
16	Neonatal	NB_N000.72	Quadruplet liveborn infant*	1	-	-	-	Z38.63 || Z38.64
16	Neonatal	NB_N010	Observation and evaluation of newborn	0	-	-	V29 || V29.0 || V29.1 || V29.2 || V29.3 || V29.8 || V29.9	Z05 || Z05.0 || Z05.1 || Z05.2 || Z05.3 || Z05.4 || Z05.41 || Z05.42 || Z05.43 || Z05.5 || Z05.6 || Z05.7 || Z05.71 || Z05.72 || Z05.73 || Z05.8 || Z05.9
17	Pregnancy	PP_900	Spontaneous abortion or history of recurrent pregnancy loss	0	46	37	-	-
17	Pregnancy	PP_900.1	Spontaneous abortion	0	41	31	634 || 634.0 || 634.00 || 634.01 || 634.02 || 634.1 || 634.10 || 634.11 || 634.12 || 634.2 || 634.20 || 634.21 || 634.22 || 634.3 || 634.30 || 634.31 || 634.32 || 634.4 || 634.40 || 634.41 || 634.42 || 634.5 || 634.50 || 634.51 || 634.52 || 634.6 || 634.60 || 634.61 || 634.62 || 634.7 || 634.70 || 634.71 || 634.72 || 634.8 || 634.80 || 634.81 || 634.82 || 634.9 || 634.90 || 634.91 || 634.92	O03 || O03.0 || O03.1 || O03.2 || O03.3 || O03.30 || O03.31 || O03.32 || O03.33 || O03.34 || O03.35 || O03.36 || O03.37 || O03.38 || O03.39 || O03.4 || O03.5 || O03.6 || O03.7 || O03.8 || O03.80 || O03.81 || O03.82 || O03.83 || O03.84 || O03.85 || O03.86 || O03.87 || O03.88 || O03.89 || O03.9
17	Pregnancy	PP_900.2	Recurrent pregnancy loss	0	5	6	629.81 || 646.3 || 646.30 || 646.31 || 646.33	N96 || O26.2 || O26.20 || O26.21 || O26.22 || O26.23
17	Pregnancy	PP_901	Abnormal products of conception	0	36	130	631 || 631.0 || 631.8 || 639 || 639.0 || 639.1 || 639.2 || 639.3 || 639.4 || 639.5 || 639.6 || 639.8 || 639.9	O02 || O02.8 || O02.81 || O02.89 || O02.9 || O08 || O08.0 || O08.1 || O08.2 || O08.3 || O08.4 || O08.5 || O08.6 || O08.7 || O08.8 || O08.81 || O08.82 || O08.83 || O08.89 || O08.9 || O09.1 || O09.10 || O09.11 || O09.12 || O09.13 || O09.A || O09.A0 || O09.A1 || O09.A2 || O09.A3
17	Pregnancy	PP_901.1	Ectopic pregnancy	0	17	61	633 || 633.8 || 633.80 || 633.81 || 633.9 || 633.90 || 633.91 || V23.42	O00 || O00.8 || O00.80 || O00.81 || O00.9 || O00.90 || O00.91
17	Pregnancy	PP_901.11	Abdominal pregnancy	0	3	36	633.0 || 633.00 || 633.01	O00.0 || O00.00 || O00.01 || O36.7 || O36.70 || O36.70X0 || O36.70X1 || O36.70X2 || O36.70X3 || O36.70X4 || O36.70X5 || O36.70X9 || O36.71 || O36.71X0 || O36.71X1 || O36.71X2 || O36.71X3 || O36.71X4 || O36.71X5 || O36.71X9 || O36.72 || O36.72X0 || O36.72X1 || O36.72X2 || O36.72X3 || O36.72X4 || O36.72X5 || O36.72X9 || O36.73 || O36.73X0 || O36.73X1 || O36.73X2 || O36.73X3 || O36.73X4 || O36.73X5 || O36.73X9
17	Pregnancy	PP_901.12	Tubal pregnancy	0	3	9	633.1 || 633.10 || 633.11	O00.1 || O00.10 || O00.101 || O00.102 || O00.109 || O00.11 || O00.111 || O00.112 || O00.119
17	Pregnancy	PP_901.13	Ovarian pregnancy	0	3	9	633.2 || 633.20 || 633.21	O00.2 || O00.20 || O00.201 || O00.202 || O00.209 || O00.21 || O00.211 || O00.212 || O00.219
17	Pregnancy	PP_901.2	Hydatidiform mole	0	1	4	630	O01 || O01.0 || O01.1 || O01.9
17	Pregnancy	PP_901.3	Missed abortion	0	1	2	632	O02.0 || O02.1
17	Pregnancy	PP_901.4	Papyraceous fetus	0	4	33	646.0 || 646.00 || 646.01 || 646.03	O31.0 || O31.00 || O31.00X0 || O31.00X1 || O31.00X2 || O31.00X3 || O31.00X4 || O31.00X5 || O31.00X9 || O31.01 || O31.01X0 || O31.01X1 || O31.01X2 || O31.01X3 || O31.01X4 || O31.01X5 || O31.01X9 || O31.02 || O31.02X0 || O31.02X1 || O31.02X2 || O31.02X3 || O31.02X4 || O31.02X5 || O31.02X9 || O31.03 || O31.03X0 || O31.03X1 || O31.03X2 || O31.03X3 || O31.03X4 || O31.03X5 || O31.03X9
17	Pregnancy	PP_902	Intrauterine death	0	4	8	656.4 || 656.40 || 656.41 || 656.43	O36.4 || O36.4XX0 || O36.4XX1 || O36.4XX2 || O36.4XX3 || O36.4XX4 || O36.4XX5 || O36.4XX9
17	Pregnancy	PP_903	Preterm labor (including history of)	0	9	69	644 || V13.21 || V23.41	O09.21 || O09.211 || O09.212 || O09.213 || O09.219 || O60 || Z87.51
17	Pregnancy	PP_903.1	Preterm labor with preterm delivery	0	3	33	644.2 || 644.20 || 644.21	O60.1 || O60.10 || O60.10X0 || O60.10X1 || O60.10X2 || O60.10X3 || O60.10X4 || O60.10X5 || O60.10X9 || O60.12 || O60.12X0 || O60.12X1 || O60.12X2 || O60.12X3 || O60.12X4 || O60.12X5 || O60.12X9 || O60.13 || O60.13X0 || O60.13X1 || O60.13X2 || O60.13X3 || O60.13X4 || O60.13X5 || O60.13X9 || O60.14 || O60.14X0 || O60.14X1 || O60.14X2 || O60.14X3 || O60.14X4 || O60.14X5 || O60.14X9
17	Pregnancy	PP_903.2	Threatened premature labor	0	3	29	644.0 || 644.00 || 644.03	O60.0 || O60.00 || O60.02 || O60.03 || O60.2 || O60.20 || O60.20X0 || O60.20X1 || O60.20X2 || O60.20X3 || O60.20X4 || O60.20X5 || O60.20X9 || O60.22 || O60.22X0 || O60.22X1 || O60.22X2 || O60.22X3 || O60.22X4 || O60.22X5 || O60.22X9 || O60.23 || O60.23X0 || O60.23X1 || O60.23X2 || O60.23X3 || O60.23X4 || O60.23X5 || O60.23X9
17	Pregnancy	PP_904	Bleeding in pregnancy	0	29	42	-	-
17	Pregnancy	PP_904.1	Hemorrhage in early pregnancy	0	13	4	640 || 640.8 || 640.80 || 640.81 || 640.83 || 640.9 || 640.90 || 640.91 || 640.93	O20 || O20.8 || O20.9
17	Pregnancy	PP_904.11	Threatened abortion	0	4	1	640.0 || 640.00 || 640.01 || 640.03	O20.0
17	Pregnancy	PP_904.2	Spotting complicating pregnancy	0	4	5	649.5 || 649.50 || 649.51 || 649.53	O26.85 || O26.851 || O26.852 || O26.853 || O26.859
17	Pregnancy	PP_904.3	Antepartum hemorrhage	0	12	33	641.3 || 641.30 || 641.31 || 641.33 || 641.8 || 641.80 || 641.81 || 641.83 || 641.9 || 641.90 || 641.91 || 641.93	O46 || O46.0 || O46.00 || O46.001 || O46.002 || O46.003 || O46.009 || O46.01 || O46.011 || O46.012 || O46.013 || O46.019 || O46.02 || O46.021 || O46.022 || O46.023 || O46.029 || O46.09 || O46.091 || O46.092 || O46.093 || O46.099 || O46.8 || O46.8X || O46.8X1 || O46.8X2 || O46.8X3 || O46.8X9 || O46.9 || O46.90 || O46.91 || O46.92 || O46.93
17	Pregnancy	PP_905	Premature rupture of membranes	0	4	25	658.1 || 658.10 || 658.11 || 658.13	O42 || O42.0 || O42.00 || O42.01 || O42.011 || O42.012 || O42.013 || O42.019 || O42.02 || O42.1 || O42.10 || O42.11 || O42.111 || O42.112 || O42.113 || O42.119 || O42.12 || O42.9 || O42.90 || O42.91 || O42.911 || O42.912 || O42.913 || O42.919 || O42.92
17	Pregnancy	PP_906	Cervical shortening and incompetence	0	10	9	649.7 || 649.70 || 649.71 || 649.73 || 654.5 || 654.50 || 654.51 || 654.52 || 654.53 || 654.54	O26.87 || O26.872 || O26.873 || O26.879 || O34.3 || O34.30 || O34.31 || O34.32 || O34.33
17	Pregnancy	PP_907	Placental disorders	0	33	124	656.0 || 656.00 || 656.01 || 656.03 || 656.7 || 656.70 || 656.71 || 656.73 || 656.8 || 656.80 || 656.81 || 656.83 || 656.9 || 656.90 || 656.91 || 656.93 || 674.4 || 674.40 || 674.42 || 674.44	O43 || O43.8 || O43.89 || O43.891 || O43.892 || O43.893 || O43.899 || O43.9 || O43.90 || O43.91 || O43.92 || O43.93
17	Pregnancy	PP_907.1	Placenta previa	0	9	21	641 || 641.0 || 641.00 || 641.01 || 641.03 || 641.1 || 641.10 || 641.11 || 641.13	O44 || O44.0 || O44.00 || O44.01 || O44.02 || O44.03 || O44.1 || O44.10 || O44.11 || O44.12 || O44.13 || O44.2 || O44.20 || O44.21 || O44.22 || O44.23 || O44.3 || O44.30 || O44.31 || O44.32 || O44.33
17	Pregnancy	PP_907.2	Low lying placenta*	1	0	10	-	O44.4 || O44.40 || O44.41 || O44.42 || O44.43 || O44.5 || O44.50 || O44.51 || O44.52 || O44.53
17	Pregnancy	PP_907.3	Premature separation of placenta [abruptio placentae]	0	4	33	641.2 || 641.20 || 641.21 || 641.23	O45 || O45.0 || O45.00 || O45.001 || O45.002 || O45.003 || O45.009 || O45.01 || O45.011 || O45.012 || O45.013 || O45.019 || O45.02 || O45.021 || O45.022 || O45.023 || O45.029 || O45.09 || O45.091 || O45.092 || O45.093 || O45.099 || O45.8 || O45.8X || O45.8X1 || O45.8X2 || O45.8X3 || O45.8X9 || O45.9 || O45.90 || O45.91 || O45.92 || O45.93
17	Pregnancy	PP_907.4	Placenta accreta*	1	0	16	-	O43.2 || O43.21 || O43.211 || O43.212 || O43.213 || O43.219 || O43.22 || O43.221 || O43.222 || O43.223 || O43.229 || O43.23 || O43.231 || O43.232 || O43.233 || O43.239
17	Pregnancy	PP_907.6	Malformation of placenta*	1	0	16	-	O43.1 || O43.10 || O43.101 || O43.102 || O43.103 || O43.109 || O43.11 || O43.111 || O43.112 || O43.113 || O43.119 || O43.19 || O43.191 || O43.192 || O43.193 || O43.199
17	Pregnancy	PP_907.7	Placental infarction*	1	0	5	-	O43.81 || O43.811 || O43.812 || O43.813 || O43.819
17	Pregnancy	PP_907.8	Placental transfusion syndromes*	1	0	11	-	O43.0 || O43.01 || O43.011 || O43.012 || O43.013 || O43.019 || O43.02 || O43.021 || O43.022 || O43.023 || O43.029
17	Pregnancy	PP_908	Edema, proteinuria and hypertensive disorders in pregnancy, childbirth and the puerperium	0	55	125	642 || 642.9 || 642.90 || 642.91 || 642.92 || 642.93 || 642.94	O16 || O16.1 || O16.2 || O16.3 || O16.4 || O16.5 || O16.9
17	Pregnancy	PP_908.1	Preeclampsia and eclampsia	0	24	40	642.4 || 642.40 || 642.41 || 642.42 || 642.43 || 642.44 || 642.7 || 642.70 || 642.71 || 642.72 || 642.73 || 642.74	O11 || O11.1 || O11.2 || O11.3 || O11.4 || O11.5 || O11.9 || O14 || O14.0 || O14.00 || O14.02 || O14.03 || O14.04 || O14.05 || O14.9 || O14.90 || O14.92 || O14.93 || O14.94 || O14.95
17	Pregnancy	PP_908.12	Severe pre-eclampsia	0	8	6	642.5 || 642.50 || 642.51 || 642.52 || 642.53 || 642.54 || 642.6 || 642.60	O14.1 || O14.10 || O14.12 || O14.13 || O14.14 || O14.15
17	Pregnancy	PP_908.13	Eclampsia	0	4	8	642.61 || 642.62 || 642.63 || 642.64	O15 || O15.0 || O15.00 || O15.02 || O15.03 || O15.1 || O15.2 || O15.9
17	Pregnancy	PP_908.14	HELLP syndrome*	1	0	6	-	O14.2 || O14.20 || O14.22 || O14.23 || O14.24 || O14.25
17	Pregnancy	PP_908.2	Pre-existing hypertension complicating pregnancy, childbirth and the puerperium	0	18	49	642.0 || 642.00 || 642.01 || 642.02 || 642.03 || 642.04 || 642.1 || 642.10 || 642.11 || 642.12 || 642.13 || 642.14 || 642.2 || 642.20 || 642.21 || 642.22 || 642.23 || 642.24	O10 || O10.0 || O10.01 || O10.011 || O10.012 || O10.013 || O10.019 || O10.02 || O10.03 || O10.1 || O10.11 || O10.111 || O10.112 || O10.113 || O10.119 || O10.12 || O10.13 || O10.2 || O10.21 || O10.211 || O10.212 || O10.213 || O10.219 || O10.22 || O10.23 || O10.3 || O10.31 || O10.311 || O10.312 || O10.313 || O10.319 || O10.32 || O10.33 || O10.4 || O10.41 || O10.411 || O10.412 || O10.413 || O10.419 || O10.42 || O10.43 || O10.9 || O10.91 || O10.911 || O10.912 || O10.913 || O10.919 || O10.92 || O10.93
17	Pregnancy	PP_908.3	Gestational [pregnancy-induced] hypertension without significant proteinuria	0	6	7	642.3 || 642.30 || 642.31 || 642.32 || 642.33 || 642.34	O13 || O13.1 || O13.2 || O13.3 || O13.4 || O13.5 || O13.9
17	Pregnancy	PP_908.4	Gestational edema and proteinuria*	1	0	22	-	O12 || O12.0 || O12.00 || O12.01 || O12.02 || O12.03 || O12.04 || O12.05 || O12.1 || O12.10 || O12.11 || O12.12 || O12.13 || O12.14 || O12.15 || O12.2 || O12.20 || O12.21 || O12.22 || O12.23 || O12.24 || O12.25
17	Pregnancy	PP_909	Diabetes mellitus or abnormal glucose in pregnancy, childbirth, and the puerperium	0	13	62	648.0 || 648.00 || 648.01 || 648.02 || 648.03 || 648.04	O24 || O24.9 || O24.91 || O24.911 || O24.912 || O24.913 || O24.919 || O24.92 || O24.93
17	Pregnancy	PP_909.1	Gestational diabetes mellitus*	1	1	17	V12.21	O24.4 || O24.41 || O24.410 || O24.414 || O24.415 || O24.419 || O24.42 || O24.420 || O24.424 || O24.425 || O24.429 || O24.43 || O24.430 || O24.434 || O24.435 || O24.439 || Z86.32
17	Pregnancy	PP_909.2	Pre-existing diabetes mellitus in pregnancy*	1	0	32	-	O24.0 || O24.01 || O24.011 || O24.012 || O24.013 || O24.019 || O24.02 || O24.03 || O24.1 || O24.11 || O24.111 || O24.112 || O24.113 || O24.119 || O24.12 || O24.13 || O24.3 || O24.31 || O24.311 || O24.312 || O24.313 || O24.319 || O24.32 || O24.33 || O24.8 || O24.81 || O24.811 || O24.812 || O24.813 || O24.819 || O24.82 || O24.83
17	Pregnancy	PP_909.3	Abnormal glucose complicating pregnancy	0	6	4	648.8 || 648.80 || 648.81 || 648.82 || 648.83 || 648.84	O99.81 || O99.810 || O99.814 || O99.815
17	Pregnancy	PP_910	Obesity or excessive weight gain in pregnancy	0	12	12	649.1 || 649.10 || 649.11 || 649.12 || 649.13 || 649.14	O99.21 || O99.210 || O99.211 || O99.212 || O99.213 || O99.214 || O99.215
17	Pregnancy	PP_910.1	Excessive weight gain in pregnancy	0	6	5	646.1 || 646.10 || 646.11 || 646.12 || 646.13 || 646.14	O26.0 || O26.00 || O26.01 || O26.02 || O26.03
17	Pregnancy	PP_911	Excessive vomiting in pregnancy	0	21	6	643 || 643.2 || 643.20 || 643.21 || 643.23 || 643.8 || 643.80 || 643.81 || 643.83 || 643.9 || 643.90 || 643.91 || 643.93	O21 || O21.2 || O21.8 || O21.9
17	Pregnancy	PP_911.1	Hyperemesis gravidarum	0	8	2	643.0 || 643.00 || 643.01 || 643.03 || 643.1 || 643.10 || 643.11 || 643.13	O21.0 || O21.1
17	Pregnancy	PP_912	Venous complications in pregnancy	0	45	50	671 || 671.8 || 671.80 || 671.81 || 671.82 || 671.83 || 671.84 || 671.9 || 671.90 || 671.91 || 671.92 || 671.93 || 671.94	O22 || O22.4 || O22.40 || O22.41 || O22.42 || O22.43 || O22.8 || O22.8X || O22.8X1 || O22.8X2 || O22.8X3 || O22.8X9 || O22.9 || O22.90 || O22.91 || O22.92 || O22.93 || O87 || O87.2 || O87.8 || O87.9
17	Pregnancy	PP_912.1	Varicose veins in pregnancy	0	10	11	671.0 || 671.00 || 671.01 || 671.02 || 671.03 || 671.04 || 671.1 || 671.10 || 671.11 || 671.13	O22.0 || O22.00 || O22.01 || O22.02 || O22.03 || O22.1 || O22.10 || O22.11 || O22.12 || O22.13 || O87.4
17	Pregnancy	PP_912.2	Thrombotic conditions of pregnancy	0	22	18	671.12 || 671.14 || 671.2 || 671.20 || 671.21 || 671.22 || 671.23 || 671.24 || 671.5 || 671.50 || 671.51 || 671.52 || 671.53 || 671.54	O22.2 || O22.20 || O22.21 || O22.22 || O22.23 || O22.5 || O22.50 || O22.51 || O22.52 || O22.53 || O87.0 || O87.3
17	Pregnancy	PP_912.21	Deep phlebothrombosis [DVT] of pregnancy	0	8	6	671.3 || 671.30 || 671.31 || 671.33 || 671.4 || 671.40 || 671.42 || 671.44	O22.3 || O22.30 || O22.31 || O22.32 || O22.33 || O87.1
17	Pregnancy	PP_913	Obstetrical embolism	0	31	41	673 || 673.0 || 673.00 || 673.01 || 673.02 || 673.03 || 673.04 || 673.1 || 673.10 || 673.11 || 673.12 || 673.13 || 673.14 || 673.2 || 673.20 || 673.21 || 673.22 || 673.23 || 673.24 || 673.3 || 673.30 || 673.31 || 673.32 || 673.33 || 673.34 || 673.8 || 673.80 || 673.81 || 673.82 || 673.83 || 673.84	O88 || O88.0 || O88.01 || O88.011 || O88.012 || O88.013 || O88.019 || O88.02 || O88.03 || O88.1 || O88.11 || O88.111 || O88.112 || O88.113 || O88.119 || O88.12 || O88.13 || O88.2 || O88.21 || O88.211 || O88.212 || O88.213 || O88.219 || O88.22 || O88.23 || O88.3 || O88.31 || O88.311 || O88.312 || O88.313 || O88.319 || O88.32 || O88.33 || O88.8 || O88.81 || O88.811 || O88.812 || O88.813 || O88.819 || O88.82 || O88.83
17	Pregnancy	PP_914	Anemia in pregnancy	0	6	9	648.2 || 648.20 || 648.21 || 648.22 || 648.23 || 648.24	O90.81 || O99.0 || O99.01 || O99.011 || O99.012 || O99.013 || O99.019 || O99.02 || O99.03
17	Pregnancy	PP_916	Maternal infections and carrier state in pregnancy	0	72	147	647 || 647.2 || 647.20 || 647.21 || 647.22 || 647.23 || 647.24 || 647.3 || 647.30 || 647.31 || 647.32 || 647.33 || 647.34 || 647.4 || 647.40 || 647.41 || 647.42 || 647.43 || 647.44 || 647.8 || 647.80 || 647.81 || 647.82 || 647.83 || 647.84 || 647.9 || 647.90 || 647.91 || 647.92 || 647.93 || 647.94	O98 || O98.0 || O98.01 || O98.011 || O98.012 || O98.013 || O98.019 || O98.02 || O98.03 || O98.3 || O98.31 || O98.311 || O98.312 || O98.313 || O98.319 || O98.32 || O98.33 || O98.6 || O98.61 || O98.611 || O98.612 || O98.613 || O98.619 || O98.62 || O98.63 || O98.7 || O98.71 || O98.711 || O98.712 || O98.713 || O98.719 || O98.72 || O98.73 || O98.8 || O98.81 || O98.811 || O98.812 || O98.813 || O98.819 || O98.82 || O98.83 || O98.9 || O98.91 || O98.911 || O98.912 || O98.913 || O98.919 || O98.92 || O98.93 || O99.83 || O99.830 || O99.834 || O99.835
17	Pregnancy	PP_916.1	Infections of genitourinary tract in pregnancy	0	12	47	646.5 || 646.50 || 646.51 || 646.52 || 646.53 || 646.54 || 646.6 || 646.60 || 646.61 || 646.62 || 646.63 || 646.64	O23 || O23.0 || O23.00 || O23.01 || O23.02 || O23.03 || O23.1 || O23.10 || O23.11 || O23.12 || O23.13 || O23.2 || O23.20 || O23.21 || O23.22 || O23.23 || O23.3 || O23.30 || O23.31 || O23.32 || O23.33 || O23.4 || O23.40 || O23.41 || O23.42 || O23.43 || O23.5 || O23.51 || O23.511 || O23.512 || O23.513 || O23.519 || O23.52 || O23.521 || O23.522 || O23.523 || O23.529 || O23.59 || O23.591 || O23.592 || O23.593 || O23.599 || O23.9 || O23.90 || O23.91 || O23.92 || O23.93
17	Pregnancy	PP_916.2	Viral diseases complicating pregnancy, childbirth, or the puerperium	0	16	26	647.5 || 647.50 || 647.51 || 647.52 || 647.53 || 647.54 || 647.6 || 647.60 || 647.61 || 647.62 || 647.63 || 647.64 || 655.3 || 655.30 || 655.31 || 655.33	O26.4 || O26.40 || O26.41 || O26.42 || O26.43 || O35.3 || O35.3XX0 || O35.3XX1 || O35.3XX2 || O35.3XX3 || O98.5 || O98.51 || O98.511 || O98.512 || O98.513 || O98.519 || O98.52 || O98.53
17	Pregnancy	PP_916.21	Viral hepatitis complicating pregnancy*	1	0	8	-	O98.4 || O98.41 || O98.411 || O98.412 || O98.413 || O98.419 || O98.42 || O98.43
17	Pregnancy	PP_916.4	Streptococcus B carrier	0	1	5	V02.51	O99.82 || O99.820 || O99.824 || O99.825 || Z22.330
17	Pregnancy	PP_916.6	Syphilis complicating pregnancy	0	6	8	647.0 || 647.00 || 647.01 || 647.02 || 647.03 || 647.04	O98.1 || O98.11 || O98.111 || O98.112 || O98.113 || O98.119 || O98.12 || O98.13
17	Pregnancy	PP_916.7	Gonorrhea complicating pregnancy	0	6	8	647.1 || 647.10 || 647.11 || 647.12 || 647.13 || 647.14	O98.2 || O98.21 || O98.211 || O98.212 || O98.213 || O98.219 || O98.22 || O98.23
17	Pregnancy	PP_917	Liver and biliary tract disorders in pregnancy	0	4	8	646.7 || 646.70 || 646.71 || 646.73	O26.6 || O26.61 || O26.611 || O26.612 || O26.613 || O26.619 || O26.62 || O26.63
17	Pregnancy	PP_918	Pregnancy related renal disease	0	6	5	646.2 || 646.20 || 646.21 || 646.22 || 646.23 || 646.24	O26.83 || O26.831 || O26.832 || O26.833 || O26.839
17	Pregnancy	PP_919	Peripheral neuritis in pregnancy	0	6	5	646.4 || 646.40 || 646.41 || 646.42 || 646.43 || 646.44	O26.82 || O26.821 || O26.822 || O26.823 || O26.829
17	Pregnancy	PP_920	Problems associated with amniotic cavity and membranes	0	22	234	658 || 658.8 || 658.80 || 658.81 || 658.83 || 658.9 || 658.90 || 658.91 || 658.93	O41 || O41.8 || O41.8X || O41.8X1 || O41.8X10 || O41.8X11 || O41.8X12 || O41.8X13 || O41.8X14 || O41.8X15 || O41.8X19 || O41.8X2 || O41.8X20 || O41.8X21 || O41.8X22 || O41.8X23 || O41.8X24 || O41.8X25 || O41.8X29 || O41.8X3 || O41.8X30 || O41.8X31 || O41.8X32 || O41.8X33 || O41.8X34 || O41.8X35 || O41.8X39 || O41.8X9 || O41.8X90 || O41.8X91 || O41.8X92 || O41.8X93 || O41.8X94 || O41.8X95 || O41.8X99 || O41.9 || O41.90 || O41.90X0 || O41.90X1 || O41.90X2 || O41.90X3 || O41.90X4 || O41.90X5 || O41.90X9 || O41.91 || O41.91X0 || O41.91X1 || O41.91X2 || O41.91X3 || O41.91X4 || O41.91X5 || O41.91X9 || O41.92 || O41.92X0 || O41.92X1 || O41.92X2 || O41.92X3 || O41.92X4 || O41.92X5 || O41.92X9 || O41.93 || O41.93X0 || O41.93X1 || O41.93X2 || O41.93X3 || O41.93X4 || O41.93X5 || O41.93X9
17	Pregnancy	PP_920.1	Polyhydramnios	0	5	33	657 || 657.0 || 657.00 || 657.01 || 657.03	O40 || O40.1 || O40.1XX0 || O40.1XX1 || O40.1XX2 || O40.1XX3 || O40.1XX4 || O40.1XX5 || O40.1XX9 || O40.2 || O40.2XX0 || O40.2XX1 || O40.2XX2 || O40.2XX3 || O40.2XX4 || O40.2XX5 || O40.2XX9 || O40.3 || O40.3XX0 || O40.3XX1 || O40.3XX2 || O40.3XX3 || O40.3XX4 || O40.3XX5 || O40.3XX9 || O40.9 || O40.9XX0 || O40.9XX1 || O40.9XX2 || O40.9XX3 || O40.9XX4 || O40.9XX5 || O40.9XX9
17	Pregnancy	PP_920.2	Oligohydramnios	0	4	33	658.0 || 658.00 || 658.01 || 658.03	O41.0 || O41.00 || O41.00X0 || O41.00X1 || O41.00X2 || O41.00X3 || O41.00X4 || O41.00X5 || O41.00X9 || O41.01 || O41.01X0 || O41.01X1 || O41.01X2 || O41.01X3 || O41.01X4 || O41.01X5 || O41.01X9 || O41.02 || O41.02X0 || O41.02X1 || O41.02X2 || O41.02X3 || O41.02X4 || O41.02X5 || O41.02X9 || O41.03 || O41.03X0 || O41.03X1 || O41.03X2 || O41.03X3 || O41.03X4 || O41.03X5 || O41.03X9
17	Pregnancy	PP_920.3	Infection of amniotic cavity	0	4	100	658.4 || 658.40 || 658.41 || 658.43	O41.1 || O41.10 || O41.101 || O41.1010 || O41.1011 || O41.1012 || O41.1013 || O41.1014 || O41.1015 || O41.1019 || O41.102 || O41.1020 || O41.1021 || O41.1022 || O41.1023 || O41.1024 || O41.1025 || O41.1029 || O41.103 || O41.1030 || O41.1031 || O41.1032 || O41.1033 || O41.1034 || O41.1035 || O41.1039 || O41.109 || O41.1090 || O41.1091 || O41.1092 || O41.1093 || O41.1094 || O41.1095 || O41.1099 || O41.14 || O41.141 || O41.1410 || O41.1411 || O41.1412 || O41.1413 || O41.1414 || O41.1415 || O41.1419 || O41.142 || O41.1420 || O41.1421 || O41.1422 || O41.1423 || O41.1424 || O41.1425 || O41.1429 || O41.143 || O41.1430 || O41.1431 || O41.1432 || O41.1433 || O41.1434 || O41.1435 || O41.1439 || O41.149 || O41.1490 || O41.1491 || O41.1492 || O41.1493 || O41.1494 || O41.1495 || O41.1499
17	Pregnancy	PP_920.31	Chorioamnionitis*	1	0	33	-	O41.12 || O41.121 || O41.1210 || O41.1211 || O41.1212 || O41.1213 || O41.1214 || O41.1215 || O41.1219 || O41.122 || O41.1220 || O41.1221 || O41.1222 || O41.1223 || O41.1224 || O41.1225 || O41.1229 || O41.123 || O41.1230 || O41.1231 || O41.1232 || O41.1233 || O41.1234 || O41.1235 || O41.1239 || O41.129 || O41.1290 || O41.1291 || O41.1292 || O41.1293 || O41.1294 || O41.1295 || O41.1299
17	Pregnancy	PP_922	Endocrine, nutritional and metabolic diseases complicating pregnancy	0	6	14	-	O99.2 || O99.28 || O99.280 || O99.281 || O99.282 || O99.283 || O99.284 || O99.285
17	Pregnancy	PP_922.1	Low weight gain in pregnancy*	1	0	5	-	O26.1 || O26.10 || O26.11 || O26.12 || O26.13
17	Pregnancy	PP_922.2	Thyroid dysfunction complicating pregnancy, childbirth, or the puerperium	0	6	1	648.1 || 648.10 || 648.11 || 648.12 || 648.13 || 648.14	O90.5
17	Pregnancy	PP_923	Maternal hypotension syndrome	0	6	5	669.2 || 669.20 || 669.21 || 669.22 || 669.23 || 669.24	O26.5 || O26.50 || O26.51 || O26.52 || O26.53
17	Pregnancy	PP_924	Cardiovascular disorders complicating pregnancy, childbirth, or the puerperium	0	12	8	648.5 || 648.50 || 648.51 || 648.52 || 648.53 || 648.54 || 648.6 || 648.60 || 648.61 || 648.62 || 648.63 || 648.64	O99.4 || O99.41 || O99.411 || O99.412 || O99.413 || O99.419 || O99.42 || O99.43
17	Pregnancy	PP_926	Mental disorders complicating pregnancy, childbirth and the puerperium	0	6	12	648.4 || 648.40 || 648.41 || 648.42 || 648.43 || 648.44	F53 || F53.1 || O99.3 || O99.34 || O99.340 || O99.341 || O99.342 || O99.343 || O99.344 || O99.345
17	Pregnancy	PP_926.1	Postpartum mood disturbance*	1	0	2	-	O90.6
17	Pregnancy	PP_926.11	Postpartum depression*	1	0	1	-	F53.0
17	Pregnancy	PP_927	Drugs and alcohol during pregnancy	0	16	36	655.5 || 655.50 || 655.51 || 655.53	O35.5 || O35.5XX0 || O35.5XX1 || O35.5XX2 || O35.5XX3 || O35.5XX4 || O35.5XX5 || O35.5XX9
17	Pregnancy	PP_927.1	Alcohol use during pregnancy*	1	0	14	-	O35.4XX0 || O35.4XX1 || O35.4XX2 || O35.4XX3 || O35.4XX4 || O35.4XX5 || O35.4XX9 || O99.31 || O99.310 || O99.311 || O99.312 || O99.313 || O99.314 || O99.315
17	Pregnancy	PP_927.2	Tobacco use during pregnancy	0	6	7	649.0 || 649.00 || 649.01 || 649.02 || 649.03 || 649.04	O99.33 || O99.330 || O99.331 || O99.332 || O99.333 || O99.334 || O99.335
17	Pregnancy	PP_927.3	Other drug use during pregnancy	0	6	7	648.3 || 648.30 || 648.31 || 648.32 || 648.33 || 648.34	O99.32 || O99.320 || O99.321 || O99.322 || O99.323 || O99.324 || O99.325
17	Pregnancy	PP_928	Poor fetal growth and uterine size date discrepancy	0	10	72	656.5 || 656.50 || 656.51 || 656.53	O36.5 || O36.59 || O36.591 || O36.5910 || O36.5911 || O36.5912 || O36.5913 || O36.5914 || O36.5915 || O36.5919 || O36.592 || O36.5920 || O36.5921 || O36.5922 || O36.5923 || O36.5924 || O36.5925 || O36.5929 || O36.593 || O36.5930 || O36.5931 || O36.5932 || O36.5933 || O36.5934 || O36.5935 || O36.5939 || O36.599 || O36.5990 || O36.5991 || O36.5992 || O36.5993 || O36.5994 || O36.5995 || O36.5999
17	Pregnancy	PP_928.1	Uterine size date discrepancy	0	6	5	649.6 || 649.60 || 649.61 || 649.62 || 649.63 || 649.64	O26.84 || O26.841 || O26.842 || O26.843 || O26.849
17	Pregnancy	PP_928.2	Placental insufficiency, known or suspected*	1	0	33	-	O36.51 || O36.511 || O36.5110 || O36.5111 || O36.5112 || O36.5113 || O36.5114 || O36.5115 || O36.5119 || O36.512 || O36.5120 || O36.5121 || O36.5122 || O36.5123 || O36.5124 || O36.5125 || O36.5129 || O36.513 || O36.5130 || O36.5131 || O36.5132 || O36.5133 || O36.5134 || O36.5135 || O36.5139 || O36.519 || O36.5190 || O36.5191 || O36.5192 || O36.5193 || O36.5194 || O36.5195 || O36.5199
17	Pregnancy	PP_929	Excessive fetal growth	0	8	41	653.5 || 653.50 || 653.51 || 653.53 || 656.6 || 656.60 || 656.61 || 656.63	O33.5 || O33.5XX0 || O33.5XX1 || O33.5XX2 || O33.5XX3 || O33.5XX4 || O33.5XX5 || O33.5XX9 || O36.6 || O36.60 || O36.60X0 || O36.60X1 || O36.60X2 || O36.60X3 || O36.60X4 || O36.60X5 || O36.60X9 || O36.61 || O36.61X0 || O36.61X1 || O36.61X2 || O36.61X3 || O36.61X4 || O36.61X5 || O36.61X9 || O36.62 || O36.62X0 || O36.62X1 || O36.62X2 || O36.62X3 || O36.62X4 || O36.62X5 || O36.62X9 || O36.63 || O36.63X0 || O36.63X1 || O36.63X2 || O36.63X3 || O36.63X4 || O36.63X5 || O36.63X9
17	Pregnancy	PP_930	Maternal care for abnormality of pelvic organs	0	87	88	653 || 653.0 || 653.00 || 653.01 || 653.03 || 653.1 || 653.10 || 653.11 || 653.13 || 653.2 || 653.20 || 653.21 || 653.23 || 653.3 || 653.30 || 653.31 || 653.33 || 653.4 || 653.40 || 653.41 || 653.43 || 653.8 || 653.80 || 653.81 || 653.83 || 653.9 || 653.90 || 653.91 || 653.93 || 654 || 654.0 || 654.00 || 654.01 || 654.02 || 654.03 || 654.04 || 654.1 || 654.10 || 654.11 || 654.12 || 654.13 || 654.14 || 654.6 || 654.60 || 654.61 || 654.62 || 654.63 || 654.64 || 654.7 || 654.70 || 654.71 || 654.72 || 654.73 || 654.74 || 654.8 || 654.80 || 654.81 || 654.82 || 654.83 || 654.84 || 654.9 || 654.90 || 654.91 || 654.92 || 654.93 || 654.94 || 660 || 660.1 || 660.10 || 660.11 || 660.13 || 660.2 || 660.20 || 660.21 || 660.23	O33 || O33.0 || O33.1 || O33.2 || O33.3 || O33.3XX0 || O33.3XX1 || O33.3XX2 || O33.3XX3 || O33.3XX4 || O33.3XX5 || O33.3XX9 || O33.4 || O33.4XX0 || O33.4XX1 || O33.4XX2 || O33.4XX3 || O33.4XX4 || O33.4XX5 || O33.4XX9 || O33.8 || O33.9 || O34 || O34.0 || O34.00 || O34.01 || O34.02 || O34.03 || O34.1 || O34.10 || O34.11 || O34.12 || O34.13 || O34.4 || O34.40 || O34.41 || O34.42 || O34.43 || O34.6 || O34.60 || O34.61 || O34.62 || O34.63 || O34.7 || O34.70 || O34.71 || O34.72 || O34.73 || O34.8 || O34.80 || O34.81 || O34.82 || O34.83 || O34.9 || O34.90 || O34.91 || O34.92 || O34.93 || O65 || O65.0 || O65.1 || O65.2 || O65.3 || O65.4 || O65.5 || O65.8 || O65.9
17	Pregnancy	PP_930.3	Abnormalities of gravid uterus	0	12	21	654.4 || 654.40 || 654.41 || 654.42 || 654.43 || 654.44	O34.5 || O34.51 || O34.511 || O34.512 || O34.513 || O34.519 || O34.52 || O34.521 || O34.522 || O34.523 || O34.529 || O34.59 || O34.591 || O34.592 || O34.593 || O34.599
17	Pregnancy	PP_930.31	Maternal care for retroversion of gravid uterus	0	6	5	654.3 || 654.30 || 654.31 || 654.32 || 654.33 || 654.34	O34.53 || O34.531 || O34.532 || O34.533 || O34.539
17	Pregnancy	PP_932	Known or suspected fetal abnormality affecting management of mother	0	64	469	653.6 || 653.60 || 653.61 || 653.63 || 653.7 || 653.70 || 653.71 || 653.73 || 655 || 655.4 || 655.40 || 655.41 || 655.43 || 655.8 || 655.80 || 655.81 || 655.83 || 655.9 || 655.90 || 655.91 || 655.93 || 656 || 656.3 || 656.30 || 656.31 || 656.33 || 659 || 659.8 || 659.80 || 659.81 || 659.83 || 659.9 || 659.90 || 659.91 || 659.93 || 678 || 678.1 || 678.10 || 678.11 || 678.13	O30.02 || O30.021 || O30.022 || O30.023 || O30.029 || O33.6 || O33.6XX0 || O33.6XX1 || O33.6XX2 || O33.6XX3 || O33.6XX4 || O33.6XX5 || O33.6XX9 || O33.7 || O33.7XX0 || O33.7XX1 || O33.7XX2 || O33.7XX3 || O33.7XX4 || O33.7XX5 || O33.7XX9 || O35 || O35.3XX4 || O35.3XX5 || O35.3XX9 || O35.4 || O35.8 || O35.8X || O35.8XX0 || O35.8XX1 || O35.8XX2 || O35.8XX3 || O35.8XX4 || O35.8XX5 || O35.8XX9 || O35.9 || O35.9XX0 || O35.9XX1 || O35.9XX2 || O35.9XX3 || O35.9XX4 || O35.9XX5 || O35.9XX9 || O35.A || O35.AXX0 || O35.AXX1 || O35.AXX2 || O35.AXX3 || O35.AXX4 || O35.AXX5 || O35.AXX9 || O35.B || O35.BXX0 || O35.BXX1 || O35.BXX2 || O35.BXX3 || O35.BXX4 || O35.BXX5 || O35.BXX9 || O35.C || O35.CXX0 || O35.CXX1 || O35.CXX2 || O35.CXX3 || O35.CXX4 || O35.CXX5 || O35.CXX9 || O35.D || O35.DXX0 || O35.DXX1 || O35.DXX2 || O35.DXX3 || O35.DXX4 || O35.DXX5 || O35.DXX9 || O35.E || O35.EXX0 || O35.EXX1 || O35.EXX2 || O35.EXX3 || O35.EXX4 || O35.EXX5 || O35.EXX9 || O35.F || O35.FXX0 || O35.FXX1 || O35.FXX2 || O35.FXX3 || O35.FXX4 || O35.FXX5 || O35.FXX9 || O35.G || O35.GXX0 || O35.GXX1 || O35.GXX2 || O35.GXX3 || O35.GXX4 || O35.GXX5 || O35.GXX9 || O35.H || O35.HXX0 || O35.HXX1 || O35.HXX2 || O35.HXX3 || O35.HXX4 || O35.HXX5 || O35.HXX9 || O36 || O36.8 || O36.80 || O36.80X0 || O36.80X1 || O36.80X2 || O36.80X3 || O36.80X4 || O36.80X5 || O36.80X9 || O36.89 || O36.891 || O36.8910 || O36.8911 || O36.8912 || O36.8913 || O36.8914 || O36.8915 || O36.8919 || O36.892 || O36.8920 || O36.8921 || O36.8922 || O36.8923 || O36.8924 || O36.8925 || O36.8929 || O36.893 || O36.8930 || O36.8931 || O36.8932 || O36.8933 || O36.8934 || O36.8935 || O36.8939 || O36.899 || O36.8990 || O36.8991 || O36.8992 || O36.8993 || O36.8994 || O36.8995 || O36.8999 || O36.9 || O36.90 || O36.90X0 || O36.90X1 || O36.90X2 || O36.90X3 || O36.90X4 || O36.90X5 || O36.90X9 || O36.91 || O36.91X0 || O36.91X1 || O36.91X2 || O36.91X3 || O36.91X4 || O36.91X5 || O36.91X9 || O36.92 || O36.92X0 || O36.92X1 || O36.92X2 || O36.92X3 || O36.92X4 || O36.92X5 || O36.92X9 || O36.93 || O36.93X0 || O36.93X1 || O36.93X2 || O36.93X3 || O36.93X4 || O36.93X5 || O36.93X9 || O68
17	Pregnancy	PP_932.1	Abnormality in fetal heart rate or rhythm	0	4	34	659.7 || 659.70 || 659.71 || 659.73	O36.83 || O36.831 || O36.8310 || O36.8311 || O36.8312 || O36.8313 || O36.8314 || O36.8315 || O36.8319 || O36.832 || O36.8320 || O36.8321 || O36.8322 || O36.8323 || O36.8324 || O36.8325 || O36.8329 || O36.833 || O36.8330 || O36.8331 || O36.8332 || O36.8333 || O36.8334 || O36.8335 || O36.8339 || O36.839 || O36.8390 || O36.8391 || O36.8392 || O36.8393 || O36.8394 || O36.8395 || O36.8399
17	Pregnancy	PP_932.11	Abnormality in fetal heart rate and rhythm complicating labor and delivery*	1	0	1	-	O76
17	Pregnancy	PP_932.2	Central nervous system malformation in fetus affecting management of mother	0	4	88	655.0 || 655.00 || 655.01 || 655.03	O35.0 || O35.00 || O35.00X0 || O35.00X1 || O35.00X2 || O35.00X3 || O35.00X4 || O35.00X5 || O35.00X9 || O35.01 || O35.01X0 || O35.01X1 || O35.01X2 || O35.01X3 || O35.01X4 || O35.01X5 || O35.01X9 || O35.02 || O35.02X0 || O35.02X1 || O35.02X2 || O35.02X3 || O35.02X4 || O35.02X5 || O35.02X9 || O35.03 || O35.03X0 || O35.03X1 || O35.03X2 || O35.03X3 || O35.03X4 || O35.03X5 || O35.03X9 || O35.04 || O35.04X0 || O35.04X1 || O35.04X2 || O35.04X3 || O35.04X4 || O35.04X5 || O35.04X9 || O35.05 || O35.05X0 || O35.05X1 || O35.05X2 || O35.05X3 || O35.05X4 || O35.05X5 || O35.05X9 || O35.06 || O35.06X0 || O35.06X1 || O35.06X2 || O35.06X3 || O35.06X4 || O35.06X5 || O35.06X9 || O35.07 || O35.07X0 || O35.07X1 || O35.07X2 || O35.07X3 || O35.07X4 || O35.07X5 || O35.07X9 || O35.08 || O35.08X0 || O35.08X1 || O35.08X2 || O35.08X3 || O35.08X4 || O35.08X5 || O35.08X9 || O35.09 || O35.09X0 || O35.09X1 || O35.09X2 || O35.09X3 || O35.09X4 || O35.09X5 || O35.09X9 || O35.0XX0 || O35.0XX1 || O35.0XX2 || O35.0XX3 || O35.0XX4 || O35.0XX5 || O35.0XX9
17	Pregnancy	PP_932.3	Genetic disease in fetus affecting management of mother	0	8	72	655.1 || 655.10 || 655.11 || 655.13 || 655.2 || 655.20 || 655.21 || 655.23	O35.1 || O35.10 || O35.10X0 || O35.10X1 || O35.10X2 || O35.10X3 || O35.10X4 || O35.10X5 || O35.10X9 || O35.11 || O35.11X0 || O35.11X1 || O35.11X2 || O35.11X3 || O35.11X4 || O35.11X5 || O35.11X9 || O35.12 || O35.12X0 || O35.12X1 || O35.12X2 || O35.12X3 || O35.12X4 || O35.12X5 || O35.12X9 || O35.13 || O35.13X0 || O35.13X1 || O35.13X2 || O35.13X3 || O35.13X4 || O35.13X5 || O35.13X9 || O35.14 || O35.14X0 || O35.14X1 || O35.14X2 || O35.14X3 || O35.14X4 || O35.14X5 || O35.14X9 || O35.15 || O35.15X0 || O35.15X1 || O35.15X2 || O35.15X3 || O35.15X4 || O35.15X5 || O35.15X9 || O35.19 || O35.19X0 || O35.19X1 || O35.19X2 || O35.19X3 || O35.19X4 || O35.19X5 || O35.19X9 || O35.1XX0 || O35.1XX1 || O35.1XX2 || O35.1XX3 || O35.1XX4 || O35.1XX5 || O35.1XX9 || O35.2 || O35.2XX0 || O35.2XX1 || O35.2XX2 || O35.2XX3 || O35.2XX4 || O35.2XX5 || O35.2XX9
17	Pregnancy	PP_932.4	Decreased fetal movements, affecting management of mother	0	4	25	655.7 || 655.70 || 655.71 || 655.73	O36.81 || O36.812 || O36.8120 || O36.8121 || O36.8122 || O36.8123 || O36.8124 || O36.8125 || O36.8129 || O36.813 || O36.8130 || O36.8131 || O36.8132 || O36.8133 || O36.8134 || O36.8135 || O36.8139 || O36.819 || O36.8190 || O36.8191 || O36.8192 || O36.8193 || O36.8194 || O36.8195 || O36.8199
17	Pregnancy	PP_932.5	Fetal hematologic conditions	0	4	33	678.0 || 678.00 || 678.01 || 678.03	O36.82 || O36.821 || O36.8210 || O36.8211 || O36.8212 || O36.8213 || O36.8214 || O36.8215 || O36.8219 || O36.822 || O36.8220 || O36.8221 || O36.8222 || O36.8223 || O36.8224 || O36.8225 || O36.8229 || O36.823 || O36.8230 || O36.8231 || O36.8232 || O36.8233 || O36.8234 || O36.8235 || O36.8239 || O36.829 || O36.8290 || O36.8291 || O36.8292 || O36.8293 || O36.8294 || O36.8295 || O36.8299
17	Pregnancy	PP_932.6	Maternal care for hydrops fetalis*	1	0	33	-	O36.2 || O36.20 || O36.20X0 || O36.20X1 || O36.20X2 || O36.20X3 || O36.20X4 || O36.20X5 || O36.20X9 || O36.21 || O36.21X0 || O36.21X1 || O36.21X2 || O36.21X3 || O36.21X4 || O36.21X5 || O36.21X9 || O36.22 || O36.22X0 || O36.22X1 || O36.22X2 || O36.22X3 || O36.22X4 || O36.22X5 || O36.22X9 || O36.23 || O36.23X0 || O36.23X1 || O36.23X2 || O36.23X3 || O36.23X4 || O36.23X5 || O36.23X9
17	Pregnancy	PP_935	Rhesus isoimmunization affecting management of mother	0	8	134	656.1 || 656.10 || 656.11 || 656.13 || 656.2 || 656.20 || 656.21 || 656.23	O36.0 || O36.01 || O36.011 || O36.0110 || O36.0111 || O36.0112 || O36.0113 || O36.0114 || O36.0115 || O36.0119 || O36.012 || O36.0120 || O36.0121 || O36.0122 || O36.0123 || O36.0124 || O36.0125 || O36.0129 || O36.013 || O36.0130 || O36.0131 || O36.0132 || O36.0133 || O36.0134 || O36.0135 || O36.0139 || O36.019 || O36.0190 || O36.0191 || O36.0192 || O36.0193 || O36.0194 || O36.0195 || O36.0199 || O36.09 || O36.091 || O36.0910 || O36.0911 || O36.0912 || O36.0913 || O36.0914 || O36.0915 || O36.0919 || O36.092 || O36.0920 || O36.0921 || O36.0922 || O36.0923 || O36.0924 || O36.0925 || O36.0929 || O36.093 || O36.0930 || O36.0931 || O36.0932 || O36.0933 || O36.0934 || O36.0935 || O36.0939 || O36.099 || O36.0990 || O36.0991 || O36.0992 || O36.0993 || O36.0994 || O36.0995 || O36.0999 || O36.1 || O36.11 || O36.111 || O36.1110 || O36.1111 || O36.1112 || O36.1113 || O36.1114 || O36.1115 || O36.1119 || O36.112 || O36.1120 || O36.1121 || O36.1122 || O36.1123 || O36.1124 || O36.1125 || O36.1129 || O36.113 || O36.1130 || O36.1131 || O36.1132 || O36.1133 || O36.1134 || O36.1135 || O36.1139 || O36.119 || O36.1190 || O36.1191 || O36.1192 || O36.1193 || O36.1194 || O36.1195 || O36.1199 || O36.19 || O36.191 || O36.1910 || O36.1911 || O36.1912 || O36.1913 || O36.1914 || O36.1915 || O36.1919 || O36.192 || O36.1920 || O36.1921 || O36.1922 || O36.1923 || O36.1924 || O36.1925 || O36.1929 || O36.193 || O36.1930 || O36.1931 || O36.1932 || O36.1933 || O36.1934 || O36.1935 || O36.1939 || O36.199 || O36.1990 || O36.1991 || O36.1992 || O36.1993 || O36.1994 || O36.1995 || O36.1999
17	Pregnancy	PP_937	Abnormal findings on antenatal screening of mother	0	2	9	792.3 || 796.5	O28 || O28.0 || O28.1 || O28.2 || O28.3 || O28.4 || O28.5 || O28.8 || O28.9
17	Pregnancy	PP_938	Other conditions or status of the mother complicating pregnancy, childbirth, or the puerperium	0	37	79	646 || 646.8 || 646.80 || 646.81 || 646.82 || 646.83 || 646.84 || 646.9 || 646.90 || 646.91 || 646.93 || 648 || 648.7 || 648.70 || 648.71 || 648.72 || 648.73 || 648.74 || 648.9 || 648.90 || 648.91 || 648.92 || 648.93 || 648.94 || 649 || 649.3 || 649.30 || 649.31 || 649.32 || 649.33 || 649.34 || 649.4 || 649.40 || 649.41 || 649.42 || 649.43 || 649.44	O26.7 || O26.71 || O26.711 || O26.712 || O26.713 || O26.719 || O26.72 || O26.73 || O26.8 || O26.81 || O26.811 || O26.812 || O26.813 || O26.819 || O26.89 || O26.891 || O26.892 || O26.893 || O26.899 || O26.9 || O26.90 || O26.91 || O26.92 || O26.93 || O99 || O99.1 || O99.11 || O99.111 || O99.112 || O99.113 || O99.119 || O99.12 || O99.13 || O99.35 || O99.350 || O99.351 || O99.352 || O99.353 || O99.354 || O99.355 || O99.5 || O99.51 || O99.511 || O99.512 || O99.513 || O99.519 || O99.52 || O99.53 || O99.6 || O99.61 || O99.611 || O99.612 || O99.613 || O99.619 || O99.62 || O99.63 || O99.7 || O99.71 || O99.711 || O99.712 || O99.713 || O99.719 || O99.72 || O99.73 || O99.8 || O99.89 || O99.891 || O99.892 || O99.893 || O9A || O9A.1 || O9A.11 || O9A.111 || O9A.112 || O9A.113 || O9A.119 || O9A.12 || O9A.13
17	Pregnancy	PP_938.1	Pruritic urticarial papules and plaques of pregnancy (PUPPP)*	1	0	1	-	O26.86
17	Pregnancy	PP_940	Malposition and malpresentation of fetus	0	60	135	652 || 652.0 || 652.00 || 652.01 || 652.03 || 652.5 || 652.50 || 652.51 || 652.53 || 652.6 || 652.60 || 652.61 || 652.63 || 652.7 || 652.70 || 652.71 || 652.73 || 652.8 || 652.80 || 652.81 || 652.83 || 652.9 || 652.90 || 652.91 || 652.93 || 660.0 || 660.00 || 660.01 || 660.03 || 660.3 || 660.30 || 660.31 || 660.33 || 660.4 || 660.40 || 660.41 || 660.43 || 660.5 || 660.50 || 660.51 || 660.53	O32 || O32.0 || O32.0XX0 || O32.0XX1 || O32.0XX2 || O32.0XX3 || O32.0XX4 || O32.0XX5 || O32.0XX9 || O32.4 || O32.4XX0 || O32.4XX1 || O32.4XX2 || O32.4XX3 || O32.4XX4 || O32.4XX5 || O32.4XX9 || O32.6 || O32.6XX0 || O32.6XX1 || O32.6XX2 || O32.6XX3 || O32.6XX4 || O32.6XX5 || O32.6XX9 || O32.8 || O32.8XX0 || O32.8XX1 || O32.8XX2 || O32.8XX3 || O32.8XX4 || O32.8XX5 || O32.8XX9 || O32.9 || O32.9XX0 || O32.9XX1 || O32.9XX2 || O32.9XX3 || O32.9XX4 || O32.9XX5 || O32.9XX9 || O64 || O64.0 || O64.0XX0 || O64.0XX1 || O64.0XX2 || O64.0XX3 || O64.0XX4 || O64.0XX5 || O64.0XX9 || O64.4 || O64.4XX0 || O64.4XX1 || O64.4XX2 || O64.4XX3 || O64.4XX4 || O64.4XX5 || O64.4XX9 || O64.5 || O64.5XX0 || O64.5XX1 || O64.5XX2 || O64.5XX3 || O64.5XX4 || O64.5XX5 || O64.5XX9 || O64.8 || O64.8XX0 || O64.8XX1 || O64.8XX2 || O64.8XX3 || O64.8XX4 || O64.8XX5 || O64.8XX9 || O64.9 || O64.9XX0 || O64.9XX1 || O64.9XX2 || O64.9XX3 || O64.9XX4 || O64.9XX5 || O64.9XX9 || O66 || O66.0 || O66.1 || O66.2 || O66.3
17	Pregnancy	PP_940.1	Maternal care for breech presentation	0	11	16	652.1 || 652.10 || 652.11 || 652.13 || 652.2 || 652.20 || 652.21 || 652.23 || 669.6 || 669.60 || 669.61	O32.1 || O32.1XX0 || O32.1XX1 || O32.1XX2 || O32.1XX3 || O32.1XX4 || O32.1XX5 || O32.1XX9 || O64.1 || O64.1XX0 || O64.1XX1 || O64.1XX2 || O64.1XX3 || O64.1XX4 || O64.1XX5 || O64.1XX9
17	Pregnancy	PP_940.2	Maternal care for transverse and oblique lie	0	4	8	652.3 || 652.30 || 652.31 || 652.33	O32.2 || O32.2XX0 || O32.2XX1 || O32.2XX2 || O32.2XX3 || O32.2XX4 || O32.2XX5 || O32.2XX9
17	Pregnancy	PP_940.3	Maternal care for face, brow and chin presentation	0	4	24	652.4 || 652.40 || 652.41 || 652.43	O32.3 || O32.3XX0 || O32.3XX1 || O32.3XX2 || O32.3XX3 || O32.3XX4 || O32.3XX5 || O32.3XX9 || O64.2 || O64.2XX0 || O64.2XX1 || O64.2XX2 || O64.2XX3 || O64.2XX4 || O64.2XX5 || O64.2XX9 || O64.3 || O64.3XX0 || O64.3XX1 || O64.3XX2 || O64.3XX3 || O64.3XX4 || O64.3XX5 || O64.3XX9
17	Pregnancy	PP_941	Abnormal forces of labor	0	69	21	658.2 || 658.20 || 658.21 || 658.23 || 658.3 || 658.30 || 658.31 || 658.33 || 660.6 || 660.60 || 660.61 || 660.63 || 660.7 || 660.70 || 660.71 || 660.73 || 660.8 || 660.80 || 660.81 || 660.83 || 660.9 || 660.90 || 660.91 || 660.93 || 661 || 661.9 || 661.90 || 661.91 || 661.93 || 662.3 || 662.30 || 662.31 || 662.33	O62 || O62.8 || O62.9 || O63.2 || O75.5
17	Pregnancy	PP_941.1	Uterine inertia	0	12	3	661.0 || 661.00 || 661.01 || 661.03 || 661.1 || 661.10 || 661.11 || 661.13 || 661.2 || 661.20 || 661.21 || 661.23	O62.0 || O62.1 || O62.2
17	Pregnancy	PP_941.2	Precipitate labor	0	4	1	661.3 || 661.30 || 661.31 || 661.33	O62.3
17	Pregnancy	PP_941.3	Hypertonic, incoordinate, and prolonged uterine contractions	0	4	1	661.4 || 661.40 || 661.41 || 661.43	O62.4
17	Pregnancy	PP_941.4	Long labor	0	13	4	662 || 662.0 || 662.00 || 662.01 || 662.03 || 662.1 || 662.10 || 662.11 || 662.13 || 662.2 || 662.20 || 662.21 || 662.23	O63 || O63.0 || O63.1 || O63.9
17	Pregnancy	PP_941.5	False labor	0	3	7	644.1 || 644.10 || 644.13	O47 || O47.0 || O47.00 || O47.02 || O47.03 || O47.1 || O47.9
17	Pregnancy	PP_944	Late pregnancy	0	13	3	645 || 645.0 || 645.00 || 645.01 || 645.03 || 645.1 || 645.10 || 645.11 || 645.13 || 645.2 || 645.20 || 645.21 || 645.23	O48 || O48.0 || O48.1
17	Pregnancy	PP_945	Rupture of uterus	0	30	11	665.0 || 665.00 || 665.01 || 665.03 || 665.14 || 665.2 || 665.20 || 665.22 || 665.24	O71.0 || O71.00 || O71.02 || O71.03 || O71.2
17	Pregnancy	PP_945.2	Rupture of uterus during labor	0	4	1	665.1 || 665.10 || 665.11 || 665.12	O71.1
17	Pregnancy	PP_945.3	Postpartum hemorrhage	0	17	5	666 || 666.0 || 666.00 || 666.02 || 666.04 || 666.1 || 666.10 || 666.12 || 666.14 || 666.2 || 666.20 || 666.22 || 666.24 || 666.3 || 666.30 || 666.32 || 666.34	O72 || O72.0 || O72.1 || O72.2 || O72.3
17	Pregnancy	PP_947	Umbilical cord complications	0	37	87	663 || 663.8 || 663.80 || 663.81 || 663.83 || 663.9 || 663.90 || 663.91 || 663.93	O69 || O69.8 || O69.82X9 || O69.89 || O69.89X0 || O69.89X1 || O69.89X2 || O69.89X3 || O69.89X4 || O69.89X5 || O69.89X9 || O69.9 || O69.9XX0 || O69.9XX1 || O69.9XX2 || O69.9XX3 || O69.9XX4 || O69.9XX5 || O69.9XX9
17	Pregnancy	PP_947.1	Prolapse of cord complicating labor and delivery	0	4	8	663.0 || 663.00 || 663.01 || 663.03	O69.0 || O69.0XX0 || O69.0XX1 || O69.0XX2 || O69.0XX3 || O69.0XX4 || O69.0XX5 || O69.0XX9
17	Pregnancy	PP_947.2	Short cord complicating labor and delivery	0	4	8	663.4 || 663.40 || 663.41 || 663.43	O69.3 || O69.3XX0 || O69.3XX1 || O69.3XX2 || O69.3XX3 || O69.3XX4 || O69.3XX5 || O69.3XX9
17	Pregnancy	PP_947.3	Labor and delivery complicated by vasa previa	0	4	8	663.5 || 663.50 || 663.51 || 663.53	O69.4 || O69.4XX0 || O69.4XX1 || O69.4XX2 || O69.4XX3 || O69.4XX4 || O69.4XX5 || O69.4XX9
17	Pregnancy	PP_947.4	Cord entanglement complicating labor and delivery	0	12	31	663.1 || 663.10 || 663.11 || 663.13 || 663.2 || 663.20 || 663.21 || 663.23 || 663.3 || 663.30 || 663.31 || 663.33	O69.1 || O69.1XX0 || O69.1XX1 || O69.1XX2 || O69.1XX3 || O69.1XX4 || O69.1XX5 || O69.1XX9 || O69.2 || O69.2XX0 || O69.2XX1 || O69.2XX2 || O69.2XX3 || O69.2XX4 || O69.2XX5 || O69.2XX9 || O69.81 || O69.81X0 || O69.81X1 || O69.81X2 || O69.81X3 || O69.81X4 || O69.81X5 || O69.81X9 || O69.82 || O69.82X0 || O69.82X1 || O69.82X2 || O69.82X3 || O69.82X4 || O69.82X5
17	Pregnancy	PP_947.5	Vascular lesions of cord complicating labor and delivery	0	4	8	663.6 || 663.60 || 663.61 || 663.63	O69.5 || O69.5XX0 || O69.5XX1 || O69.5XX2 || O69.5XX3 || O69.5XX4 || O69.5XX5 || O69.5XX9
17	Pregnancy	PP_947.6	Velamentous insertion of umbilical cord*	1	0	5	-	O43.12 || O43.121 || O43.122 || O43.123 || O43.129
17	Pregnancy	PP_949	Complications of labor and delivery NEC	0	47	22	659.3 || 659.30 || 659.31 || 659.33 || 669 || 669.0 || 669.00 || 669.01 || 669.02 || 669.03 || 669.04 || 669.8 || 669.80 || 669.81 || 669.82 || 669.83 || 669.84 || 669.9 || 669.90 || 669.91 || 669.92 || 669.93 || 669.94 || 677	O67 || O67.0 || O67.8 || O67.9 || O75 || O75.0 || O75.3 || O75.4 || O75.8 || O75.81 || O75.89 || O75.9 || O77 || O77.0 || O77.8 || O77.9
17	Pregnancy	PP_949.1	Retained placenta or membranes	0	9	3	667 || 667.0 || 667.00 || 667.02 || 667.04 || 667.1 || 667.10 || 667.12 || 667.14	O73 || O73.0 || O73.1
17	Pregnancy	PP_949.2	Hypotension syndrome or shock during or following labor and delivery	0	6	1	669.1 || 669.10 || 669.11 || 669.12 || 669.13 || 669.14	O75.1
17	Pregnancy	PP_949.3	Postpartum acute kidney failure	0	4	1	669.3 || 669.30 || 669.32 || 669.34	O90.4
17	Pregnancy	PP_949.4	Maternal pyrexia during labor	0	4	1	659.2 || 659.20 || 659.21 || 659.23	O75.2
17	Pregnancy	PP_950	Puerperal infection or fever	0	26	16	670 || 670.0 || 670.00 || 670.02 || 670.04 || 670.1 || 670.10 || 670.12 || 670.14 || 670.2 || 670.20 || 670.22 || 670.24 || 670.3 || 670.30 || 670.32 || 670.34 || 670.8 || 670.80 || 670.82 || 670.84 || 672 || 672.0 || 672.00 || 672.02 || 672.04	O85 || O86 || O86.1 || O86.11 || O86.12 || O86.13 || O86.19 || O86.2 || O86.20 || O86.21 || O86.22 || O86.29 || O86.4 || O86.8 || O86.81 || O86.89
17	Pregnancy	PP_952	Other complications of the puerperium NEC	0	21	6	674 || 674.0 || 674.00 || 674.01 || 674.02 || 674.03 || 674.04 || 674.8 || 674.80 || 674.82 || 674.84 || 674.9 || 674.90 || 674.92 || 674.94	O90 || O90.8 || O90.89 || O90.9 || O94
17	Pregnancy	PP_952.5	Peripartum cardiomyopathy	0	6	1	674.5 || 674.50 || 674.51 || 674.52 || 674.53 || 674.54	O90.3
17	Pregnancy	PP_954	Disorders of the breast associated with childbirth and disorders of lactation	0	80	51	675 || 675.0 || 675.00 || 675.01 || 675.02 || 675.03 || 675.04 || 675.1 || 675.10 || 675.11 || 675.12 || 675.13 || 675.14 || 675.2 || 675.20 || 675.21 || 675.22 || 675.23 || 675.24 || 675.8 || 675.80 || 675.81 || 675.82 || 675.83 || 675.84 || 675.9 || 675.90 || 675.91 || 675.92 || 675.93 || 675.94 || 676 || 676.0 || 676.00 || 676.01 || 676.02 || 676.03 || 676.04 || 676.1 || 676.10 || 676.11 || 676.12 || 676.13 || 676.14 || 676.2 || 676.20 || 676.21 || 676.22 || 676.23 || 676.24 || 676.3 || 676.30 || 676.31 || 676.32 || 676.33 || 676.34	O91 || O91.0 || O91.01 || O91.011 || O91.012 || O91.013 || O91.019 || O91.02 || O91.03 || O91.1 || O91.11 || O91.111 || O91.112 || O91.113 || O91.119 || O91.12 || O91.13 || O91.2 || O91.21 || O91.211 || O91.212 || O91.213 || O91.219 || O91.22 || O91.23 || O92 || O92.0 || O92.01 || O92.011 || O92.012 || O92.013 || O92.019 || O92.02 || O92.03 || O92.1 || O92.11 || O92.111 || O92.112 || O92.113 || O92.119 || O92.12 || O92.13 || O92.2 || O92.20 || O92.29
17	Pregnancy	PP_954.2	Disorders of lactation	0	24	6	676.4 || 676.40 || 676.41 || 676.42 || 676.43 || 676.44 || 676.5 || 676.50 || 676.51 || 676.52 || 676.53 || 676.54 || 676.8 || 676.80 || 676.81 || 676.82 || 676.83 || 676.84 || 676.9 || 676.90 || 676.91 || 676.92 || 676.93 || 676.94	O92.3 || O92.4 || O92.5 || O92.7 || O92.70 || O92.79
17	Pregnancy	PP_P001	Supervision of pregnancy	0	-	-	651 || 651.0 || 651.00 || 651.01 || 651.03 || 651.1 || 651.10 || 651.11 || 651.13 || 651.2 || 651.20 || 651.21 || 651.23 || 651.3 || 651.30 || 651.31 || 651.33 || 651.4 || 651.40 || 651.41 || 651.43 || 651.5 || 651.50 || 651.51 || 651.53 || 651.6 || 651.60 || 651.61 || 651.63 || 651.7 || 651.70 || 651.71 || 651.73 || 651.8 || 651.80 || 651.81 || 651.83 || 651.9 || 651.90 || 651.91 || 651.93 || 659.4 || 659.40 || 659.41 || 659.43 || 659.5 || 659.50 || 659.51 || 659.53 || 659.6 || 659.60 || 659.61 || 659.63 || V22 || V22.0 || V22.1 || V22.2 || V23 || V23.0 || V23.1 || V23.2 || V23.3 || V23.4 || V23.41 || V23.42 || V23.49 || V23.5 || V23.7 || V23.8 || V23.81 || V23.82 || V23.83 || V23.84 || V23.85 || V23.86 || V23.87 || V23.89 || V23.9 || V28 || V28.0 || V28.1 || V28.2 || V28.3 || V28.4 || V28.5 || V28.6 || V28.8 || V28.81 || V28.82 || V28.89 || V28.9 || V61.5 || V91 || V91.0 || V91.00 || V91.01 || V91.02 || V91.03 || V91.09 || V91.1 || V91.10 || V91.11 || V91.12 || V91.19 || V91.2 || V91.20 || V91.21 || V91.22 || V91.29 || V91.9 || V91.90 || V91.91 || V91.92 || V91.99	O09 || O09.0 || O09.00 || O09.01 || O09.02 || O09.03 || O09.1 || O09.10 || O09.11 || O09.12 || O09.13 || O09.2 || O09.21 || O09.211 || O09.212 || O09.213 || O09.219 || O09.29 || O09.291 || O09.292 || O09.293 || O09.299 || O09.3 || O09.30 || O09.31 || O09.32 || O09.33 || O09.4 || O09.40 || O09.41 || O09.42 || O09.43 || O09.5 || O09.51 || O09.511 || O09.512 || O09.513 || O09.519 || O09.52 || O09.521 || O09.522 || O09.523 || O09.529 || O09.6 || O09.61 || O09.611 || O09.612 || O09.613 || O09.619 || O09.62 || O09.621 || O09.622 || O09.623 || O09.629 || O09.7 || O09.70 || O09.71 || O09.72 || O09.73 || O09.8 || O09.81 || O09.811 || O09.812 || O09.813 || O09.819 || O09.82 || O09.821 || O09.822 || O09.823 || O09.829 || O09.89 || O09.891 || O09.892 || O09.893 || O09.899 || O09.9 || O09.90 || O09.91 || O09.92 || O09.93 || O09.A || O09.A0 || O09.A1 || O09.A2 || O09.A3 || O26.2 || O26.20 || O26.21 || O26.22 || O26.23 || O30 || O30.0 || O30.00 || O30.001 || O30.002 || O30.003 || O30.009 || O30.01 || O30.011 || O30.012 || O30.013 || O30.019 || O30.03 || O30.031 || O30.032 || O30.033 || O30.039 || O30.04 || O30.041 || O30.042 || O30.043 || O30.049 || O30.09 || O30.091 || O30.092 || O30.093 || O30.099 || O30.1 || O30.10 || O30.101 || O30.102 || O30.103 || O30.109 || O30.11 || O30.111 || O30.112 || O30.113 || O30.119 || O30.12 || O30.121 || O30.122 || O30.123 || O30.129 || O30.13 || O30.131 || O30.132 || O30.133 || O30.139 || O30.19 || O30.191 || O30.192 || O30.193 || O30.199 || O30.2 || O30.20 || O30.201 || O30.202 || O30.203 || O30.209 || O30.21 || O30.211 || O30.212 || O30.213 || O30.219 || O30.22 || O30.221 || O30.222 || O30.223 || O30.229 || O30.23 || O30.231 || O30.232 || O30.233 || O30.239 || O30.29 || O30.291 || O30.292 || O30.293 || O30.299 || O30.8 || O30.80 || O30.801 || O30.802 || O30.803 || O30.809 || O30.81 || O30.811 || O30.812 || O30.813 || O30.819 || O30.82 || O30.821 || O30.822 || O30.823 || O30.829 || O30.83 || O30.831 || O30.832 || O30.833 || O30.839 || O30.89 || O30.891 || O30.892 || O30.893 || O30.899 || O30.9 || O30.90 || O30.91 || O30.92 || O30.93 || O31 || O31.1 || O31.10 || O31.10X0 || O31.10X1 || O31.10X2 || O31.10X3 || O31.10X4 || O31.10X5 || O31.10X9 || O31.11 || O31.11X0 || O31.11X1 || O31.11X2 || O31.11X3 || O31.11X4 || O31.11X5 || O31.11X9 || O31.12 || O31.12X0 || O31.12X1 || O31.12X2 || O31.12X3 || O31.12X4 || O31.12X5 || O31.12X9 || O31.13 || O31.13X0 || O31.13X1 || O31.13X2 || O31.13X3 || O31.13X4 || O31.13X5 || O31.13X9 || O31.2 || O31.20 || O31.20X0 || O31.20X1 || O31.20X2 || O31.20X3 || O31.20X4 || O31.20X5 || O31.20X9 || O31.21 || O31.21X0 || O31.21X1 || O31.21X2 || O31.21X3 || O31.21X4 || O31.21X5 || O31.21X9 || O31.22 || O31.22X0 || O31.22X1 || O31.22X2 || O31.22X3 || O31.22X4 || O31.22X5 || O31.22X9 || O31.23 || O31.23X0 || O31.23X1 || O31.23X2 || O31.23X3 || O31.23X4 || O31.23X5 || O31.23X9 || O31.3 || O31.30 || O31.30X0 || O31.30X1 || O31.30X2 || O31.30X3 || O31.30X4 || O31.30X5 || O31.30X9 || O31.31 || O31.31X0 || O31.31X1 || O31.31X2 || O31.31X3 || O31.31X4 || O31.31X5 || O31.31X9 || O31.32 || O31.32X0 || O31.32X1 || O31.32X2 || O31.32X3 || O31.32X4 || O31.32X5 || O31.32X9 || O31.33 || O31.33X0 || O31.33X1 || O31.33X2 || O31.33X3 || O31.33X4 || O31.33X5 || O31.33X9 || O31.8 || O31.8X || O31.8X1 || O31.8X10 || O31.8X11 || O31.8X12 || O31.8X13 || O31.8X14 || O31.8X15 || O31.8X19 || O31.8X2 || O31.8X20 || O31.8X21 || O31.8X22 || O31.8X23 || O31.8X24 || O31.8X25 || O31.8X29 || O31.8X3 || O31.8X30 || O31.8X31 || O31.8X32 || O31.8X33 || O31.8X34 || O31.8X35 || O31.8X39 || O31.8X9 || O31.8X90 || O31.8X91 || O31.8X92 || O31.8X93 || O31.8X94 || O31.8X95 || O31.8X99 || Z33 || Z33.1 || Z33.2 || Z33.3 || Z34 || Z34.0 || Z34.00 || Z34.01 || Z34.02 || Z34.03 || Z34.8 || Z34.80 || Z34.81 || Z34.82 || Z34.83 || Z34.9 || Z34.90 || Z34.91 || Z34.92 || Z34.93 || Z36 || Z36.0 || Z36.1 || Z36.2 || Z36.3 || Z36.4 || Z36.5 || Z36.8 || Z36.81 || Z36.82 || Z36.83 || Z36.84 || Z36.85 || Z36.86 || Z36.87 || Z36.88 || Z36.89 || Z36.8A || Z36.9 || Z3A || Z3A.0 || Z3A.00 || Z3A.01 || Z3A.08 || Z3A.09 || Z3A.1 || Z3A.10 || Z3A.11 || Z3A.12 || Z3A.13 || Z3A.14 || Z3A.15 || Z3A.16 || Z3A.17 || Z3A.18 || Z3A.19 || Z3A.2 || Z3A.20 || Z3A.21 || Z3A.22 || Z3A.23 || Z3A.24 || Z3A.25 || Z3A.26 || Z3A.27 || Z3A.28 || Z3A.29 || Z3A.3 || Z3A.30 || Z3A.31 || Z3A.32 || Z3A.33 || Z3A.34 || Z3A.35 || Z3A.36 || Z3A.37 || Z3A.38 || Z3A.39 || Z3A.4 || Z3A.40 || Z3A.41 || Z3A.42 || Z3A.49
17	Pregnancy	PP_P002	Labor and delivery	0	-	-	649.8 || 649.81 || 649.82 || 650 || 669.5 || 669.50 || 669.51 || 669.7 || 669.70 || 669.71 || V24.0 || V27 || V27.0 || V27.1 || V27.2 || V27.3 || V27.4 || V27.5 || V27.6 || V27.7 || V27.9	O75.82 || O80 || O82 || Z37 || Z37.0 || Z37.1 || Z37.2 || Z37.3 || Z37.4 || Z37.5 || Z37.50 || Z37.51 || Z37.52 || Z37.53 || Z37.54 || Z37.59 || Z37.6 || Z37.60 || Z37.61 || Z37.62 || Z37.63 || Z37.64 || Z37.69 || Z37.7 || Z37.9
17	Pregnancy	PP_P003	Maternal postpartum care and examination	0	-	-	V24 || V24.1 || V24.2	Z39 || Z39.0 || Z39.1 || Z39.2
18	Genetic	GE_960	Chromosomal anomalies	0	20	81	758 || 758.5 || 758.8 || 758.89 || 758.9 || 795.2	Q95.5 || Q99.8 || Q99.9
18	Genetic	GE_960.1	Trisomies	0	3	25	-	Q91 || Q92 || Q92.7 || Q92.8 || Q92.9
18	Genetic	GE_960.11	Down syndrome	0	1	5	758.0	Q90 || Q90.0 || Q90.1 || Q90.2 || Q90.9
18	Genetic	GE_960.12	Trisomy 13 (Patau's syndrome)	0	1	4	758.1	Q91.4 || Q91.5 || Q91.6 || Q91.7
18	Genetic	GE_960.13	Trisomy 18 (Edwards' syndrome)	0	1	4	758.2	Q91.0 || Q91.1 || Q91.2 || Q91.3
18	Genetic	GE_960.14	Other whole chromosome trisomy*	1	0	2	-	Q92.0 || Q92.1
18	Genetic	GE_960.15	Partial trisomy*	1	0	1	-	Q92.2
18	Genetic	GE_960.16	Duplications with other complex rearrangements*	1	0	1	-	Q92.5
18	Genetic	GE_960.17	Marker chromosomes*	1	0	3	-	Q92.6 || Q92.61 || Q92.62
18	Genetic	GE_960.2	Monosomies and chromosomal deletions	0	6	16	758.3 || 758.39	Q93 || Q93.5 || Q93.59 || Q93.7 || Q93.8 || Q93.89 || Q93.9
18	Genetic	GE_960.21	DiGeorge/Velo-cardio-facial syndrome	0	2	2	279.11 || 758.32	D82.1 || Q93.81
18	Genetic	GE_960.22	Williams syndrome*	1	0	1	-	Q93.82
18	Genetic	GE_960.23	Whole chromosome monosomy*	1	0	2	-	Q93.0 || Q93.1
18	Genetic	GE_960.24	Deletion of short arm of chromosome 4*	1	0	1	-	Q93.3
18	Genetic	GE_960.25	Deletion of short arm of chromosome 5 [Cri-du-chat syndrome]	0	1	1	758.31	Q93.4
18	Genetic	GE_960.26	Ring chromosome*	1	0	1	-	Q93.2
18	Genetic	GE_960.28	Other chromosomal microdeletions	0	1	1	758.33	Q93.88
18	Genetic	GE_960.3	Sex chromosome anomalies	0	3	28	758.81	Q97 || Q97.1 || Q97.2 || Q97.8 || Q97.9 || Q98 || Q98.6 || Q98.7 || Q98.8 || Q98.9 || Q99
18	Genetic	GE_960.31	Turner's syndrome	0	1	8	758.6	Q96 || Q96.0 || Q96.1 || Q96.2 || Q96.3 || Q96.4 || Q96.8 || Q96.9
18	Genetic	GE_960.32	Klinefelter's syndrome	0	1	4	758.7	Q98.0 || Q98.1 || Q98.3 || Q98.4
18	Genetic	GE_960.33	Karyotype 47, XXX*	1	0	1	-	Q97.0
18	Genetic	GE_960.34	Karyotype 46, XY*	1	0	1	-	Q97.3
18	Genetic	GE_960.35	Karyotype 47, XYY*	1	0	1	-	Q98.5
18	Genetic	GE_960.36	46, XX/46, XY*	1	0	2	-	Q99.0 || Q99.1
18	Genetic	GE_960.5	Angelman syndrome*	1	0	1	-	Q93.51
18	Genetic	GE_960.7	Prader-Willi syndrome	0	1	1	759.81	Q87.11
18	Genetic	GE_960.8	Balanced rearrangements	0	1	7	758.4	Q95 || Q95.0 || Q95.1 || Q95.2 || Q95.3 || Q95.8 || Q95.9
18	Genetic	GE_961	Genetic syndromes associated with neoplasms	0	19	27	-	-
18	Genetic	GE_961.1	Phakomatoses	0	1	1	759.6	Q85 || Q85.8 || Q85.82 || Q85.89 || Q85.9
18	Genetic	GE_961.11	Neurofibromatosis	0	-	-	237.7 || 237.70 || 237.79	Q85.0 || Q85.00 || Q85.09
18	Genetic	GE_961.111	Neurofibromatosis, type 1	0	-	-	237.71	Q85.01
18	Genetic	GE_961.112	Neurofibromatosis, type 2	0	-	-	237.72	Q85.02
18	Genetic	GE_961.12	Tuberous sclerosis	0	-	-	759.5	Q85.1
18	Genetic	GE_961.13	Von Hippel-Lindau syndrome*	1	-	-	-	Q85.83
18	Genetic	GE_961.14	PTEN tumor syndrome*	1	-	-	-	Q85.81
18	Genetic	GE_961.2	Multiple endocrine neoplasia [MEN] syndromes	0	5	6	258.0 || V84.81	E31.2 || E31.20 || Z15.81
18	Genetic	GE_961.21	Multiple endocrine neoplasia [MEN] type I	0	1	1	258.01	E31.21
18	Genetic	GE_961.22	Multiple endocrine neoplasia [MEN] type IIA	0	1	1	258.02	E31.22
18	Genetic	GE_961.23	Multiple endocrine neoplasia [MEN] type IIB	0	1	1	258.03	E31.23
18	Genetic	GE_961.3	Incontinentia pigmenti*	1	-	-	-	Q82.3
18	Genetic	GE_961.4	Schwannomatosis	0	1	1	237.73	Q85.03
18	Genetic	GE_961.7	Ruvalcaba-Myhre-Smith syndrome*	1	0	1	-	E71.440
18	Genetic	GE_961.8	Genetic susceptibility to malignant neoplasm	0	6	6	V84.0 || V84.09	Z15.0 || Z15.09
18	Genetic	GE_961.81	Genetic susceptibility to malignant neoplasm of breast	0	1	1	V84.01	Z15.01
18	Genetic	GE_961.82	Genetic susceptibility to malignant neoplasm of ovary	0	1	1	V84.02	Z15.02
18	Genetic	GE_961.83	Genetic susceptibility to malignant neoplasm of prostate	0	1	1	V84.03	Z15.03
18	Genetic	GE_961.84	Genetic susceptibility to malignant neoplasm of endometrium	0	1	1	V84.04	Z15.04
18	Genetic	GE_962	Disorders of amino-acid transport and metabolism	0	15	107	270 || 270.7 || 270.8 || 270.9	E71 || E72 || E72.8 || E72.81 || E72.89 || E72.9
18	Genetic	GE_962.1	Disorders of aromatic amino-acid metabolism	0	3	33	270.2	E70 || E70.8 || E70.89 || E70.9
18	Genetic	GE_962.11	Classical phenylketonuria	0	1	1	270.1	E70.0
18	Genetic	GE_962.12	Disorders of tyrosine metabolism*	1	0	4	-	E70.2 || E70.20 || E70.29
18	Genetic	GE_962.121	Tyrosinemia*	1	0	1	-	E70.21
18	Genetic	GE_962.13	Albinism*	1	0	18	-	E70.3 || E70.30 || E70.32 || E70.320 || E70.321 || E70.328 || E70.329 || E70.33 || E70.338 || E70.339 || E70.39
18	Genetic	GE_962.131	Ocular albinism*	1	0	5	-	E70.31 || E70.310 || E70.311 || E70.318 || E70.319
18	Genetic	GE_962.132	Chediak-Higashi syndrome*	1	-	-	-	E70.330
18	Genetic	GE_962.133	Hermansky-Pudlak syndrome*	1	0	1	-	E70.331
18	Genetic	GE_962.14	Disorders of histidine metabolism	0	1	4	270.5	E70.4 || E70.40 || E70.49
18	Genetic	GE_962.141	Histidinemia*	1	0	1	-	E70.41
18	Genetic	GE_962.15	Disorders of tryptophan metabolism*	1	0	1	-	E70.5
18	Genetic	GE_962.16	Aromatic L-amino acid decarboxylase deficiency (AADC definiciency)*	1	-	-	-	E70.81
18	Genetic	GE_962.2	Disturbances of branched-chain amino-acid metabolism	0	1	12	270.3	E71.1 || E71.11 || E71.118 || E71.12 || E71.128 || E71.19 || E71.2
18	Genetic	GE_962.21	Maple-syrup-urine disease*	1	0	1	-	E71.0
18	Genetic	GE_962.22	Isovaleric acidemia*	1	0	1	-	E71.110
18	Genetic	GE_962.23	3-methylglutaconic aciduria*	1	0	1	-	E71.111
18	Genetic	GE_962.24	Methylmalonic acidemia*	1	0	1	-	E71.120
18	Genetic	GE_962.25	Propionic acidemia*	1	0	1	-	E71.121
18	Genetic	GE_962.3	Disorders of fatty-acid metabolism	0	4	31	277.85	E71.3 || E71.30 || E71.31 || E71.318 || E71.32 || E71.39
18	Genetic	GE_962.31	Long chain/very long chain acyl CoA dehydrogenase deficiency*	1	0	1	-	E71.310
18	Genetic	GE_962.32	Medium chain acyl CoA dehydrogenase deficiency*	1	0	1	-	E71.311
18	Genetic	GE_962.33	Short chain acyl CoA dehydrogenase deficiency*	1	0	1	-	E71.312
18	Genetic	GE_962.34	Glutaric aciduria type II*	1	0	1	-	E71.313
18	Genetic	GE_962.35	Muscle carnitine palmitoyltransferase deficiency*	1	-	-	-	E71.314
18	Genetic	GE_962.38	Carnitine deficiency	0	2	2	277.82	E71.42
18	Genetic	GE_962.381	Primary carnitine deficiency	0	1	1	277.81	E71.41
18	Genetic	GE_962.39	Peroxisomal disorders	0	1	18	277.86	E71.5 || E71.50 || E71.51 || E71.518 || E71.53 || E71.54 || E71.541 || E71.542 || E71.548
18	Genetic	GE_962.391	Zellweger syndrome*	1	0	1	-	E71.510
18	Genetic	GE_962.392	Adrenoleukodystrophy*	1	0	7	-	E71.511 || E71.52 || E71.520 || E71.521 || E71.522 || E71.528 || E71.529
18	Genetic	GE_962.393	Rhizomelic chondrodysplasia punctata* [genetic]	1	0	1	-	E71.540
18	Genetic	GE_962.4	Disturbances of sulphur-bearing amino-acid metabolism	0	1	6	270.4	E72.1 || E72.10 || E72.19
18	Genetic	GE_962.41	Homocystinuria*	1	0	1	-	E72.11
18	Genetic	GE_962.42	Cystinuria*	1	0	1	-	E72.01
18	Genetic	GE_962.43	Methylenetetrahydrofolate reductase deficiency*	1	0	1	-	E72.12
18	Genetic	GE_962.5	Disorders of urea cycle metabolism	0	1	7	270.6	E72.2 || E72.20 || E72.29
18	Genetic	GE_962.51	Argininemia*	1	0	1	-	E72.21
18	Genetic	GE_962.52	Arginosuccinic aciduria*	1	0	1	-	E72.22
18	Genetic	GE_962.53	Citrullinemia*	1	0	1	-	E72.23
18	Genetic	GE_962.54	Disorders of ornithine metabolism*	1	0	1	-	E72.4
18	Genetic	GE_962.6	Disorders of lysine and hydroxylysine metabolism*	1	0	1	-	E72.3
18	Genetic	GE_962.7	Disorders of glycine metabolism*	1	0	5	-	E72.5 || E72.50 || E72.51 || E72.59
18	Genetic	GE_962.71	Trimethylaminuria*	1	0	1	-	E72.52
18	Genetic	GE_962.9	Disturbances of amino-acid transport	0	1	6	270.0	E72.0 || E72.00 || E72.09
18	Genetic	GE_962.94	Hartnup's disease*	1	0	1	-	E72.02
18	Genetic	GE_962.95	Lowe's syndrome*	1	0	1	-	E72.03
18	Genetic	GE_962.96	Cystinosis*	1	0	1	-	E72.04
18	Genetic	GE_963	Lysosomal storage disorders	0	5	50	-	E76 || E76.8 || E76.9
18	Genetic	GE_963.1	Lipid storage disorders	0	4	28	272.7 || 330.0 || 330.1 || 330.2	E75 || E75.1 || E75.10 || E75.19 || E75.2 || E75.29 || E75.3 || E75.5 || E75.6
18	Genetic	GE_963.11	Fabry disease*	1	0	1	-	E75.21
18	Genetic	GE_963.12	Gaucher disease*	1	0	1	-	E75.22
18	Genetic	GE_963.13	Krabbe disease*	1	0	1	-	E75.23
18	Genetic	GE_963.14	Niemann-Pick disease*	1	0	8	-	E75.24 || E75.244 || E75.248 || E75.249
18	Genetic	GE_963.141	Niemann-Pick disease type A*	1	0	1	-	E75.240
18	Genetic	GE_963.142	Niemann-Pick disease type B*	1	0	1	-	E75.241
18	Genetic	GE_963.143	Niemann-Pick disease type C*	1	0	1	-	E75.242
18	Genetic	GE_963.144	Niemann-Pick disease type D*	1	-	-	-	E75.243
18	Genetic	GE_963.15	Metachromatic leukodystrophy*	1	0	1	-	E75.25
18	Genetic	GE_963.16	Sulfatase deficiency*	1	0	1	-	E75.26
18	Genetic	GE_963.17	GM2 gangliosidosis	1	0	5	-	E75.0 || E75.00 || E75.09
18	Genetic	GE_963.171	Sandhoff disease*	1	-	-	-	E75.01
18	Genetic	GE_963.172	Tay-Sachs disease*	1	0	1	-	E75.02
18	Genetic	GE_963.18	Neuronal ceroid lipofuscinosis	1	0	1	-	E75.4
18	Genetic	GE_963.3	Mucopolysaccharidoses	0	1	13	277.5	E76.0 || E76.2 || E76.21 || E76.219 || E76.29 || E76.3
18	Genetic	GE_963.31	Hurler's syndrome [MPS IH]*	1	0	1	-	E76.01
18	Genetic	GE_963.32	Hurler-Scheie syndrome [MPS IH/S]*	1	0	1	-	E76.02
18	Genetic	GE_963.33	Scheie's syndrome [MPS Is]*	1	-	-	-	E76.03
18	Genetic	GE_963.34	Mucopolysaccharidosis, type II*	1	0	1	-	E76.1
18	Genetic	GE_963.35	Mucopolysaccharidosis, type IVA*	1	0	1	-	E76.210
18	Genetic	GE_963.36	Mucopolysaccharidosis, type IVB*	1	0	1	-	E76.211
18	Genetic	GE_963.37	Sanfilippo mucopolysaccharidoses*	1	0	1	-	E76.22
18	Genetic	GE_963.4	Mucolipidosis IV	1	-	-	-	E75.11
18	Genetic	GE_963.5	Disorders of glycoprotein metabolism [Glycoproteinoses]	1	0	5	-	E77 || E77.0 || E77.1 || E77.8 || E77.9
18	Genetic	GE_964	Disorders of carbohydrate metabolism	0	3	26	-	E74.81 || E74.818 || E74.819 || E74.89 || P70.8 || P70.9
18	Genetic	GE_964.1	Disorders of galactose metabolism	0	1	4	-	E74.2 || E74.20 || E74.29
18	Genetic	GE_964.11	Galactosemia (Classical and Duarte)	0	1	1	271.1	E74.21
18	Genetic	GE_964.2	Fructokinase deficiency	0	1	5	-	E74.1 || E74.10 || E74.11 || E74.19
18	Genetic	GE_964.21	Hereditary fructose intolerance	0	1	1	271.2	E74.12
18	Genetic	GE_964.3	Glycogen storage disease	0	1	7	271.0	E74.0 || E74.00 || E74.09
18	Genetic	GE_964.31	von Gierke disease*	1	0	1	-	E74.01
18	Genetic	GE_964.32	Pompe disease*	1	0	1	-	E74.02
18	Genetic	GE_964.33	Cori disease*	1	0	1	-	E74.03
18	Genetic	GE_964.34	McArdle disease*	1	0	1	-	E74.04
18	Genetic	GE_964.4	Sucrase-isomaltase deficiency*	1	0	1	-	E74.31
18	Genetic	GE_964.5	Disorders of pyruvate metabolism and gluconeogenesis*	1	0	1	-	E74.4
18	Genetic	GE_964.6	Glucose transporter protein type 1 deficiency (GLUT1 deficiency)*	1	0	1	-	E74.810
18	Genetic	GE_964.7	Congenital lactase deficiency*	1	0	1	-	E73.0
18	Genetic	GE_965	Inborn error of lipid metabolism	0	2	8	-	E78.7 || E78.70 || E78.79
18	Genetic	GE_965.1	Barth syndrome*	1	0	1	-	E78.71
18	Genetic	GE_965.2	Smith-Lemli-Opitz syndrome*	1	0	1	-	E78.72
18	Genetic	GE_965.3	Lipoprotein deficiencies	0	1	1	272.5	E78.6
18	Genetic	GE_965.4	Familial hypercholesterolemia*	1	0	1	-	E78.01
18	Genetic	GE_965.5	Refsum's disease	0	1	1	356.3	G60.1
18	Genetic	GE_966	Other inborn errors of metabolism	0	3	14	277.8	-
18	Genetic	GE_966.1	Disorders of purine and pyrimidine metabolism	0	1	5	277.2	E79 || E79.8 || E79.9
18	Genetic	GE_966.11	Lesch-Nyhan syndrome*	1	0	1	-	E79.1
18	Genetic	GE_966.12	Myoadenylate deaminase deficiency*	1	0	1	-	E79.2
18	Genetic	GE_966.2	Disorders of porphyrin metabolism	0	1	6	277.1	E80.2 || E80.20 || E80.29
18	Genetic	GE_966.21	Hereditary erythropoietic porphyria*	1	0	1	-	E80.0
18	Genetic	GE_966.22	Porphyria cutanea tarda*	1	0	1	-	E80.1
18	Genetic	GE_966.23	Acute intermittent (hepatic) porphyria*	1	0	1	-	E80.21
18	Genetic	GE_966.3	Defects of catalase and peroxidase*	1	0	1	-	E80.3
18	Genetic	GE_966.4	Genetic of bilirubin excretion*	1	0	2	-	-
18	Genetic	GE_966.41	Gilbert syndrome*	1	0	1	-	E80.4
18	Genetic	GE_966.42	Crigler-Najjar syndrome*	1	0	1	-	E80.5
18	Genetic	GE_967	Genetic disorders of vitamin and mineral metabolism	0	1	9	-	-
18	Genetic	GE_967.1	Wilson's disease*	1	0	1	-	E83.01
18	Genetic	GE_967.2	Hereditary vitamin D-dependent rickets (type 1) (type 2)*	1	0	1	-	E83.32
18	Genetic	GE_967.3	Familial hypophosphatemia*	1	0	1	-	E83.31
18	Genetic	GE_967.4	Hereditary hemochromatosis	0	1	1	275.01	E83.110
18	Genetic	GE_967.5	Transcobalamin II deficiency*	1	0	1	-	D51.2
18	Genetic	GE_967.6	Biotinidase deficiency*	1	0	4	-	D81.81 || D81.810 || D81.818 || D81.819
18	Genetic	GE_968	Mitochondrial disorders	0	1	13	277.87	E88.4 || E88.40 || E88.49 || G71.3
18	Genetic	GE_968.1	MELAS syndrome*	1	0	1	-	E88.41
18	Genetic	GE_968.2	MERRF syndrome*	1	0	1	-	E88.42
18	Genetic	GE_968.3	Kearns-Sayre syndrome*	1	0	5	-	H49.81 || H49.811 || H49.812 || H49.813 || H49.819
18	Genetic	GE_968.4	Alpers disease*	1	0	1	-	G31.81
18	Genetic	GE_968.5	Leigh's disease*	1	0	1	-	G31.82
18	Genetic	GE_969	Genetic diseases of the immune system	0	9	29	-	-
18	Genetic	GE_969.1	Primary immunodeficiencies	0	6	23	-	D82.2 || D82.3
18	Genetic	GE_969.11	Hereditary hypogammaglobulinemia	0	1	1	279.04	D80.0
18	Genetic	GE_969.12	Combined immunity deficiency	0	4	17	279.10 || 279.19 || 279.2	D81 || D81.3 || D81.30 || D81.39 || D81.8 || D81.89 || D81.9
18	Genetic	GE_969.121	Severe combined immunodeficiency due to adenosine deaminase deficiency*	1	-	-	-	D81.31
18	Genetic	GE_969.122	Adenosine deaminase 2 deficiency (DADA2)*	1	0	1	-	D81.32
18	Genetic	GE_969.123	Nezelof syndrome	0	1	1	279.13	D81.4
18	Genetic	GE_969.124	Purine nucleoside phosphorylase [PNP] deficiency*	1	0	1	-	D81.5
18	Genetic	GE_969.125	Major histocompatibility complex class I deficiency (Bare lymphocyte syndrome, type I)*	1	0	1	-	D81.6
18	Genetic	GE_969.126	Major histocompatibility complex class II deficiency (Bare lymphocyte syndrome, type II)*	1	0	1	-	D81.7
18	Genetic	GE_969.127	Activated Phosphoinositide 3-kinase Delta Syndrome [APDS]	1	0	1	-	D81.82
18	Genetic	GE_969.128	Severe combined immunodeficiency [SCID]*	1	0	3	-	D81.0 || D81.1 || D81.2
18	Genetic	GE_969.13	Wiskott-Aldrich syndrome	0	1	1	279.12	D82.0
18	Genetic	GE_969.14	Hyperimmunoglobulin E [IgE] syndrome*	1	0	1	-	D82.4
18	Genetic	GE_969.15	Lymphocyte function antigen-1 [LFA-1] defect*	1	0	1	-	D84.0
18	Genetic	GE_969.2	Autoimmune lymphoproliferative syndrome [ALPS]	0	1	1	279.41	D89.82
18	Genetic	GE_969.3	Genetic anomalies of leukocytes	0	1	1	288.2	D72.0
18	Genetic	GE_969.4	Hereditary alpha tryptasemia*	1	0	1	-	D89.44
18	Genetic	GE_969.5	Periodic fever syndromes	1	0	1	-	M04.1
18	Genetic	GE_969.6	Cryopyrin-associated periodic syndromes*	1	0	1	-	M04.2
18	Genetic	GE_969.7	Congenital agranulocytosis/neutropenia	0	1	1	288.01	D70.0
18	Genetic	GE_970	Hemoglobinopathies	0	27	76	282.7	D58.2
18	Genetic	GE_970.1	Sickle-cell disorders	0	10	44	282.6 || 282.60 || 282.68 || 282.69	D57 || D57.8 || D57.80 || D57.81 || D57.811 || D57.812 || D57.813 || D57.818 || D57.819
18	Genetic	GE_970.11	Sickle cell anemia (Hb-SS)	0	2	7	282.61 || 282.62	D57.0 || D57.00 || D57.01 || D57.02 || D57.03 || D57.09 || D57.1
18	Genetic	GE_970.12	Hemoglobin C disease	0	2	8	282.63 || 282.64	D57.2 || D57.20 || D57.21 || D57.211 || D57.212 || D57.213 || D57.218 || D57.219
18	Genetic	GE_970.14	Sickle-cell thalassemia	0	2	20	282.41 || 282.42	D57.4 || D57.40 || D57.41 || D57.411 || D57.412 || D57.413 || D57.418 || D57.419 || D57.42 || D57.43 || D57.431 || D57.433 || D57.438 || D57.439 || D57.44 || D57.45 || D57.451 || D57.453 || D57.458 || D57.459
18	Genetic	GE_970.2	Thalassemia	0	8	8	282.4 || 282.40 || 282.49	D56 || D56.8 || D56.9
18	Genetic	GE_970.21	Alpha thalassemia	0	1	1	282.43	D56.0
18	Genetic	GE_970.22	Beta thalassemia	0	1	1	282.44	D56.1
18	Genetic	GE_970.23	Delta thalassemia	0	1	1	282.45	D56.2
18	Genetic	GE_970.24	Hemoglobin E disease	0	1	1	282.47	D56.5
18	Genetic	GE_970.25	Thalassemia minor	0	1	1	282.46	D56.3
18	Genetic	GE_970.4	Methemoglobinemia	0	1	4	289.7	D74 || D74.0 || D74.8 || D74.9
18	Genetic	GE_970.5	Hereditary persistence of fetal hemoglobin [HPFH]*	1	0	1	-	D56.4
18	Genetic	GE_970.6	Hereditary hemolytic anemias	0	7	16	282 || 282.3 || 282.8 || 282.9	D55.3 || D55.8 || D55.9 || D58 || D58.8 || D58.9
18	Genetic	GE_970.61	Hereditary spherocytosis	0	1	1	282.0	D58.0
18	Genetic	GE_970.62	Hereditary elliptocytosis	0	1	1	282.1	D58.1
18	Genetic	GE_970.63	Disorders of glutathione metabolism	0	1	3	282.2	D55.1
18	Genetic	GE_970.631	Glucose-6-phosphate dehydrogenase [G6PD] deficiency*	1	0	2	-	D55.0 || D75.A
18	Genetic	GE_970.64	Hereditary hemolytic-uremic syndrome*	1	0	1	-	D59.32
18	Genetic	GE_970.65	Paroxysmal nocturnal hemoglobinuria [Marchiafava-Micheli]*	1	0	1	-	D59.5
18	Genetic	GE_970.66	Anemia due to disorders of glycolytic enzymes*	1	0	3	-	D55.2 || D55.29
18	Genetic	GE_970.661	Anemia due to pyruvate kinase deficiency*	1	0	1	-	D55.21
18	Genetic	GE_970.7	Congenital dyserythropoietic anemia*	1	0	1	-	D64.4
18	Genetic	GE_970.8	Hereditary sideroblastic anemia*	1	0	1	-	D64.0
18	Genetic	GE_971	Genetic coagulation defects	0	4	16	-	-
18	Genetic	GE_971.1	Hereditary hypo-coagulability	0	4	15	-	D68.2
18	Genetic	GE_971.11	Hereditary factor VIII deficiency [Hemophilia A]	0	1	1	286.0	D66
18	Genetic	GE_971.12	Hereditary factor IX disorder [Hemophilia B]	0	1	1	286.1	D67
18	Genetic	GE_971.13	Factor XI deficiency [Hemophilia C]	0	1	1	286.2	D68.1
18	Genetic	GE_971.14	Von Willebrand's disease	0	1	11	286.4	D68.0 || D68.00 || D68.01 || D68.02 || D68.020 || D68.021 || D68.022 || D68.023 || D68.029 || D68.03 || D68.09
18	Genetic	GE_971.2	Prothrombin gene mutation*	1	0	1	-	D68.52
18	Genetic	GE_972	Genetic neuromuscular disease	0	25	49	-	-
18	Genetic	GE_972.1	Hereditary neuropathy	0	6	4	356 || 356.8 || 356.9	G60 || G60.8 || G60.9
18	Genetic	GE_972.11	Hereditary motor and sensory neuropathy	0	3	1	356.0 || 356.1 || 356.2	G60.0
18	Genetic	GE_972.2	Hereditary ataxia	0	8	12	334 || 334.0 || 334.2 || 334.3 || 334.4 || 334.8 || 334.9	G11 || G11.0 || G11.1 || G11.10 || G11.19 || G11.2 || G11.3 || G11.8 || G11.9 || G60.2
18	Genetic	GE_972.21	Hereditary spastic paraplegia	0	1	1	334.1	G11.4
18	Genetic	GE_972.22	Friedreich ataxia*	1	0	1	-	G11.11
18	Genetic	GE_972.4	Spinal muscular atrophy and related syndromes	1	5	4	-	-
18	Genetic	GE_972.41	Spinal muscular atrophy	0	5	3	335.1 || 335.10 || 335.11 || 335.19	G12.1
18	Genetic	GE_972.411	Spinal muscular atrophy, type I [Werdnig-Hoffman]	0	1	1	335.0	G12.0
18	Genetic	GE_972.412	Progressive spinal muscle atrophy*	1	0	1	-	G12.25
18	Genetic	GE_972.42	Familial motor neuron disease*	1	0	1	-	G12.24
18	Genetic	GE_972.5	Familial dysautonomia [Riley-Day]*	1	0	1	-	G90.1
18	Genetic	GE_972.7	Genetic torsion dystonia	0	1	1	333.6	G24.1
18	Genetic	GE_972.8	Genetic myotonic disorders	0	3	3	-	-
18	Genetic	GE_972.81	Myotonic muscular dystrophy	0	1	1	359.21	G71.11
18	Genetic	GE_972.82	Myotonia congenita	0	1	1	359.22	G71.12
18	Genetic	GE_972.83	Myotonic chondrodystrophy	0	1	1	359.23	G71.13
18	Genetic	GE_972.9	Muscular dystrophy	0	2	24	359.0 || 359.1	G71.0 || G71.00 || G71.03 || G71.031 || G71.032 || G71.033 || G71.034 || G71.0340 || G71.0341 || G71.0342 || G71.0349 || G71.035 || G71.038 || G71.039 || G71.09 || G71.2 || G71.20 || G71.29
18	Genetic	GE_972.91	Duchenne or Becker muscular dystrophy*	1	0	1	-	G71.01
18	Genetic	GE_972.92	Facioscapulohumeral muscular dystrophy*	1	0	1	-	G71.02
18	Genetic	GE_972.93	Nemaline myopathy*	1	0	1	-	G71.21
18	Genetic	GE_972.94	Centronuclear myopathy*	1	0	3	-	G71.22 || G71.228
18	Genetic	GE_972.941	X-linked myotubular myopathy*	1	0	1	-	G71.220
18	Genetic	GE_973	Genetic neurological disorders	0	3	11	-	-
18	Genetic	GE_973.1	Dravet syndrome*	1	0	3	-	G40.83 || G40.833 || G40.834
18	Genetic	GE_973.2	Cyclin-Dependent Kinase-Like 5 Deficiency Disorder*	1	0	1	-	G40.42
18	Genetic	GE_973.3	Genetic related intellectual disability*	1	0	3	-	F78.A || F78.A9
18	Genetic	GE_973.31	SYNGAP1-related intellectual disability*	1	0	1	-	F78.A1
18	Genetic	GE_973.4	Fragile X syndrome	0	1	1	759.83	Q99.2
18	Genetic	GE_973.5	Huntington's disease	0	1	1	333.4	G10
18	Genetic	GE_973.6	Fatal familial insomnia	0	1	1	046.72	A81.83
18	Genetic	GE_973.8	Hallervorden-Spatz disease [PKAN]*	1	0	1	-	G23.0
18	Genetic	GE_974	Genetic diseases of the eye	0	28	44	-	-
18	Genetic	GE_974.1	Hereditary retinal dystrophy	0	9	6	362.7 || 362.70 || 362.71 || 362.72 || 362.75 || 362.76 || 362.77	H35.5 || H35.50 || H35.53 || H35.54
18	Genetic	GE_974.11	Pigmentary retinal dystrophy	0	1	1	362.74	H35.52
18	Genetic	GE_974.12	Vitreoretinal dystrophy	0	1	1	362.73	H35.51
18	Genetic	GE_974.2	Hereditary corneal dystrophies	0	9	31	371.5 || 371.50 || 371.52 || 371.55 || 371.56 || 371.58	H18.5 || H18.50 || H18.501 || H18.502 || H18.503 || H18.509 || H18.59 || H18.591 || H18.592 || H18.593 || H18.599
18	Genetic	GE_974.22	Lattice corneal dystrophy	0	1	5	371.54	H18.54 || H18.541 || H18.542 || H18.543 || H18.549
18	Genetic	GE_974.23	Granular corneal dystrophy	0	1	5	371.53	H18.53 || H18.531 || H18.532 || H18.533 || H18.539
18	Genetic	GE_974.24	Juvenile epithelial corneal dystrophy [Meesmann corneal dystrophy]	0	1	5	371.51	H18.52 || H18.521 || H18.522 || H18.523 || H18.529
18	Genetic	GE_974.25	Macular corneal dystrophy*	1	0	5	-	H18.55 || H18.551 || H18.552 || H18.553 || H18.559
18	Genetic	GE_974.3	Hereditary choroidal dystrophies	0	9	6	363.5 || 363.50 || 363.51 || 363.52 || 363.53 || 363.54 || 363.56 || 363.57	H31.2 || H31.20 || H31.22 || H31.23 || H31.29
18	Genetic	GE_974.31	Choroideremia	0	1	1	363.55	H31.21
18	Genetic	GE_974.4	Hereditary optic atrophy	0	1	1	377.16	H47.22
18	Genetic	GE_975	Hereditary cardiovascular diseases	0	1	5	-	I67.85 || I67.858
18	Genetic	GE_975.1	Cerebral autosomal dominant arteriopathy with subcortical infarcts and leukoencephalopathy [CADASIL]*	1	0	1	-	I67.850
18	Genetic	GE_975.2	Hereditary hemorrhagic telangiectasia	0	1	1	448.0	I78.0
18	Genetic	GE_975.3	Arterial tortuosity syndrome*	1	0	1	-	Q87.82
18	Genetic	GE_976	Genetic diseases primary affecting the kidneys	0	4	18	-	-
18	Genetic	GE_976.1	Hereditary nephropathy*	1	0	11	-	N07 || N07.0 || N07.1 || N07.2 || N07.3 || N07.4 || N07.5 || N07.6 || N07.7 || N07.8 || N07.9
18	Genetic	GE_976.2	Bartter's syndrome	0	1	1	255.13	E26.81
18	Genetic	GE_976.3	Primary hyperoxaluria*	1	0	1	-	E72.53
18	Genetic	GE_976.4	Alport syndrome*	1	0	1	-	Q87.81
18	Genetic	GE_976.5	Polycystic kidney disease	1	3	4	753.12	Q61.3
18	Genetic	GE_976.51	Autosomal recessive polycystic kidney disease (ARPKD)	1	1	2	753.13	Q61.1 || Q61.19
18	Genetic	GE_976.52	Autosomal dominant polycystic kidney disease (ADPKD)	1	1	1	753.14	Q61.2
18	Genetic	GE_977	Genetic disorders of skin	0	2	19	-	-
18	Genetic	GE_977.1	Congenital ichthyosis	0	1	8	757.1	Q80 || Q80.8 || Q80.9
18	Genetic	GE_977.11	Ichthyosis vulgaris*	1	0	1	-	Q80.0
18	Genetic	GE_977.12	X-linked ichthyosis*	1	0	1	-	Q80.1
18	Genetic	GE_977.13	Lamellar ichthyosis*	1	0	1	-	Q80.2
18	Genetic	GE_977.14	Congenital bullous ichthyosiform erythroderma*	1	0	1	-	Q80.3
18	Genetic	GE_977.15	Harlequin fetus*	1	0	1	-	Q80.4
18	Genetic	GE_977.2	Epidermolysis bullosa*	1	0	6	-	Q81 || Q81.0 || Q81.1 || Q81.2 || Q81.8 || Q81.9
18	Genetic	GE_977.3	Xeroderma pigmentosum*	1	0	1	-	Q82.1
18	Genetic	GE_977.5	Ectodermal dysplasia	0	1	1	757.31	Q82.4
18	Genetic	GE_977.6	Congenital cutaneous mastocytosis*	1	0	1	-	Q82.2
18	Genetic	GE_977.7	Steatocystoma multiplex*	1	0	1	-	L72.2
18	Genetic	GE_978	Genetic disorders relating to growth and musculoskeletal system	1	9	65	-	-
18	Genetic	GE_978.1	Genetic causes of short stature*	1	0	6	-	E34.32 || E34.322 || E34.328 || E34.329
18	Genetic	GE_978.11	Primary insulin-like growth factor-1 (IGF-1) deficiency*	1	0	1	-	E34.321
18	Genetic	GE_978.12	Congenital adrenogenital disorders associated with enzyme deficiency*	1	0	1	-	E25.0
18	Genetic	GE_978.2	Herediatary connective tissue diseases	0	2	12	-	-
18	Genetic	GE_978.21	Marfan syndrome	0	1	7	759.82	Q87.4 || Q87.40 || Q87.41 || Q87.410 || Q87.418 || Q87.42 || Q87.43
18	Genetic	GE_978.22	Ehler's Danlos syndrome	0	1	5	756.83	Q79.6 || Q79.60 || Q79.69
18	Genetic	GE_978.221	Classical Ehlers-Danlos syndrome*	1	0	1	-	Q79.61
18	Genetic	GE_978.222	Vascular Ehlers-Danlos syndrome*	1	0	1	-	Q79.63
18	Genetic	GE_978.3	Osteochondrodysplasias	0	7	15	756.53	Q77.2 || Q77.3 || Q78 || Q78.5
18	Genetic	GE_978.31	Chondrodystrophy	0	1	5	756.4	-
18	Genetic	GE_978.312	Hypochondrogenesis*	1	0	1	-	Q77.0
18	Genetic	GE_978.313	Thanatophoric short stature*	1	0	1	-	Q77.1
18	Genetic	GE_978.314	Achondroplasia*	1	0	1	-	Q77.4
18	Genetic	GE_978.315	Diastrophic dysplasia*	1	0	1	-	Q77.5
18	Genetic	GE_978.316	Spondyloepiphyseal dysplasia*	1	0	1	-	Q77.7
18	Genetic	GE_978.32	Chondroectodermal dysplasia [genetic]	0	1	1	756.55	Q77.6
18	Genetic	GE_978.33	Osteogenesis imperfecta [genetic]	0	1	1	756.51	Q78.0
18	Genetic	GE_978.34	Osteopetrosis [genetic]	0	1	1	756.52	Q78.2
18	Genetic	GE_978.35	Polyostotic fibrous dysplasia	0	1	1	756.54	Q78.1
18	Genetic	GE_978.36	Progressive diaphyseal dysplasia [Multiple epiphyseal dysplasia]	0	1	1	756.56	Q78.3
18	Genetic	GE_978.37	Multiple congenital exostoses*	1	0	1	-	Q78.6
18	Genetic	GE_978.4	Familial chondrocalcinosis*	1	0	32	-	M11.1 || M11.10 || M11.11 || M11.111 || M11.112 || M11.119 || M11.12 || M11.121 || M11.122 || M11.129 || M11.13 || M11.131 || M11.132 || M11.139 || M11.14 || M11.141 || M11.142 || M11.149 || M11.15 || M11.151 || M11.152 || M11.159 || M11.16 || M11.161 || M11.162 || M11.169 || M11.17 || M11.171 || M11.172 || M11.179 || M11.18 || M11.19
18	Genetic	GE_979	Genetic disorders primarily affecting lungs	1	7	8	-	-
18	Genetic	GE_979.1	Surfactant mutations of the lung	0	1	1	516.63	J84.83
18	Genetic	GE_979.2	Cystic fibrosis	0	6	7	277.0 || 277.00 || 277.01 || 277.02 || 277.03 || 277.09	E84 || E84.0 || E84.1 || E84.11 || E84.19 || E84.8 || E84.9
18	Genetic	GE_981	Other genetic disesaes	0	8	16	-	-
18	Genetic	GE_981.1	Alpha-1-antitrypsin deficiency	0	1	1	273.4	E88.01
18	Genetic	GE_981.2	Plasminogen deficiency*	1	0	1	-	E88.02
18	Genetic	GE_981.3	Rett syndrome*	1	0	1	-	F84.2
18	Genetic	GE_981.4	Pseudohypoparathyroidism*	1	0	1	-	E20.1
18	Genetic	GE_981.5	Familial Mediterranean fever	0	1	3	277.31	E85.0 || E85.1 || E85.2
18	Genetic	GE_981.7	Familial polycythemia [Familial erythrocytosis]	0	1	1	289.6	D75.0
18	Genetic	GE_981.8	Malignant hyperthermia	0	1	4	995.86	T88.3 || T88.3XXA || T88.3XXD || T88.3XXS
18	Genetic	GE_981.9	Androgen insensitivity syndrome	0	4	4	259.5 || 259.50 || 259.51 || 259.52	E34.5 || E34.50 || E34.51 || E34.52
18	Genetic	GE_982	Genetic susceptibility of disease, NOS	0	3	3	V84 || V84.8 || V84.89	Z15 || Z15.8 || Z15.89
18	Genetic	GE_983	Genetic carrier status	0	8	7	V83 || V83.0 || V83.01 || V83.02 || V83.8 || V83.89	Z14 || Z14.0 || Z14.01 || Z14.02 || Z14.8
18	Genetic	GE_983.1	Cystic fibrosis carrier	0	1	1	V83.81	Z14.1
18	Genetic	GE_983.2	Hemoglobin C trait [Sickle-cell trait]	0	1	1	282.5	D57.3
