## Supplemental Tables 1-4 for "Next-Generation Phenotyping: Introducing PhecodeX for Enhanced Discovery Research in Medical Phenomics" (part 2 of 2)

### Sheet: Supplemental_table_1 (continued)
Supplemental Table 1: PhecodeX phecode map including category, code name, and mapped International Classifiers of Disease (ICD-9-CM and -10-CM) billing codes
.121D || S79.121G || S79.121K || S79.121P || S79.121S || S79.122 || S79.122A || S79.122D || S79.122G || S79.122K || S79.122P || S79.122S || S79.129 || S79.129A || S79.129D || S79.129G || S79.129K || S79.129P || S79.129S || S79.13 || S79.131 || S79.131A || S79.131D || S79.131G || S79.131K || S79.131P || S79.131S || S79.132 || S79.132A || S79.132D || S79.132G || S79.132K || S79.132P || S79.132S || S79.139 || S79.139A || S79.139D || S79.139G || S79.139K || S79.139P || S79.139S || S79.14 || S79.141 || S79.141A || S79.141D || S79.141G || S79.141K || S79.141P || S79.141S || S79.142 || S79.142A || S79.142D || S79.142G || S79.142K || S79.142P || S79.142S || S79.149 || S79.149A || S79.149D || S79.149G || S79.149K || S79.149P || S79.149S || S79.19 || S79.191 || S79.191A || S79.191D || S79.191G || S79.191K || S79.191P || S79.191S || S79.192 || S79.192A || S79.192D || S79.192G || S79.192K || S79.192P || S79.192S || S79.199 || S79.199A || S79.199D || S79.199G || S79.199K || S79.199P || S79.199S
2.66XQ || S82.66XR || S82.66XS || S82.8 || S82.81 || S82.811 || S82.811A || S82.811D || S82.811G || S82.811K || S82.811P || S82.811S || S82.812 || S82.812A || S82.812D || S82.812G || S82.812K || S82.812P || S82.812S || S82.819 || S82.819A || S82.819D || S82.819G || S82.819K || S82.819P || S82.819S || S82.82 || S82.821 || S82.821A || S82.821D || S82.821G || S82.821K || S82.821P || S82.821S || S82.822 || S82.822A || S82.822D || S82.822G || S82.822K || S82.822P || S82.822S || S82.829 || S82.829A || S82.829D || S82.829G || S82.829K || S82.829P || S82.829S || S82.83 || S82.831 || S82.831A || S82.831B || S82.831C || S82.831D || S82.831E || S82.831F || S82.831G || S82.831H || S82.831J || S82.831K || S82.831M || S82.831N || S82.831P || S82.831Q || S82.831R || S82.831S || S82.832 || S82.832A || S82.832B || S82.832C || S82.832D || S82.832E || S82.832F || S82.832G || S82.832H || S82.832J || S82.832K || S82.832M || S82.832N || S82.832P || S82.832Q || S82.832R || S82.832S || S82.839 || S82.839A || S82.839B || S82.839C || S82.839D || S82.839E || S82.839F || S82.839G || S82.839H || S82.839J || S82.839K || S82.839M || S82.839N || S82.839P || S82.839Q || S82.839R || S82.839S || S82.84 || S82.841 || S82.841A || S82.841B || S82.841C || S82.841D || S82.841E || S82.841F || S82.841G || S82.841H || S82.841J || S82.841K || S82.841M || S82.841N || S82.841P || S82.841Q || S82.841R || S82.841S || S82.842 || S82.842A || S82.842B || S82.842C || S82.842D || S82.842E || S82.842F || S82.842G || S82.842H || S82.842J || S82.842K || S82.842M || S82.842N || S82.842P || S82.842Q || S82.842R || S82.842S || S82.843 || S82.843A || S82.843B || S82.843C || S82.843D || S82.843E || S82.843F || S82.843G || S82.843H || S82.843J || S82.843K || S82.843M || S82.843N || S82.843P || S82.843Q || S82.843R || S82.843S || S82.844 || S82.844A || S82.844B || S82.844C || S82.844D || S82.844E || S82.844F || S82.844G || S82.844H || S82.844J || S82.844K || S82.844M || S82.844N || S82.844P || S82.844Q || S82.844R || S82.844S || S82.845 || S82.845A || S82.845B || S82.845C || S82.845D || S82.845E || S82.845F || S82.845G || S82.845H || S82.845J || S82.845K || S82.845M || S82.845N || S82.845P || S82.845Q || S82.845R || S82.845S || S82.846 || S82.846A || S82.846B || S82.846C || S82.846D || S82.846E || S82.846F || S82.846G || S82.846H || S82.846J || S82.846K || S82.846M || S82.846N || S82.846P || S82.846Q || S82.846R || S82.846S || S82.85 || S82.851 || S82.851A || S82.851B || S82.851C || S82.851D || S82.851E || S82.851F || S82.851G || S82.851H || S82.851J || S82.851K || S82.851M || S82.851N || S82.851P || S82.851Q || S82.851R || S82.851S || S82.852 || S82.852A || S82.852B || S82.852C || S82.852D || S82.852E || S82.852F || S82.852G || S82.852H || S82.852J || S82.852K || S82.852M || S82.852N || S82.852P || S82.852Q || S82.852R || S82.852S || S82.853 || S82.853A || S82.853B || S82.853C || S82.853D || S82.853E || S82.853F || S82.853G || S82.853H || S82.853J || S82.853K || S82.853M || S82.853N || S82.853P || S82.853Q || S82.853R || S82.853S || S82.854 || S82.854A || S82.854B || S82.854C || S82.854D || S82.854E || S82.854F || S82.854G || S82.854H || S82.854J || S82.854K || S82.854M || S82.854N || S82.854P || S82.854Q || S82.854R || S82.854S || S82.855 || S82.855A || S82.855B || S82.855C || S82.855D || S82.855E || S82.855F || S82.855G || S82.855H || S82.855J || S82.855K || S82.855M || S82.855N || S82.855P || S82.855Q || S82.855R || S82.855S || S82.856 || S82.856A || S82.856B || S82.856C || S82.856D || S82.856E || S82.856F || S82.856G || S82.856H || S82.856J || S82.856K || S82.856M || S82.856N || S82.856P || S82.856Q || S82.856R || S82.856S || S82.86 || S82.861 || S82.861A || S82.861B || S82.861C || S82.861D || S82.861E || S82.861F || S82.861G || S82.861H || S82.861J || S82.861K || S82.861M || S82.861N || S82.861P || S82.861Q || S82.861R || S82.861S || S82.862 || S82.862A || S82.862B || S82.862C || S82.862D || S82.862E || S82.862F || S82.862G || S82.862H || S82.862J || S82.862K || S82.862M || S82.862N || S82.862P || S82.862Q || S82.862R || S82.862S || S82.863 || S82.863A || S82.863B || S82.863C || S82.863D || S82.863E || S82.863F || S82.863G || S82.863H || S82.863J || S82.863K || S82.863M || S82.863N || S82.863P || S82.863Q || S82.863R || S82.863S || S82.864 || S82.864A || S82.864B || S82.864C || S82.864D || S82.864E || S82.864F || S82.864G || S82.864H || S82.864J || S82.864K || S82.864M || S82.864N || S82.864P || S82.864Q || S82.864R || S82.864S || S82.865 || S82.865A || S82.865B || S82.865C || S82.865D || S82.865E || S82.865F || S82.865G || S82.865H || S82.865J || S82.865K || S82.865M || S82.865N || S82.865P || S82.865Q || S82.865R || S82.865S || S82.866 || S82.866A || S82.866B || S82.866C || S82.866D || S82.866E || S82.866F || S82.866G || S82.866H || S82.866J || S82.866K || S82.866M || S82.866N || S82.866P || S82.866Q || S82.866R || S82.866S || S82.87 || S82.871 || S82.871A || S82.871B || S82.871C || S82.871D || S82.871E || S82.871F || S82.871G || S82.871H || S82.871J || S82.871K || S82.871M || S82.871N || S82.871P || S82.871Q || S82.871R || S82.871S || S82.872 || S82.872A || S82.872B || S82.872C || S82.872D || S82.872E || S82.872F || S82.872G || S82.872H || S82.872J || S82.872K || S82.872M || S82.872N || S82.872P || S82.872Q || S82.872R || S82.872S || S82.873 || S82.873A || S82.873B || S82.873C || S82.873D || S82.873E || S82.873F || S82.873G || S82.873H || S82.873J || S82.873K || S82.873M || S82.873N || S82.873P || S82.873Q || S82.873R || S82.873S || S82.874 || S82.874A || S82.874B || S82.874C || S82.874D || S82.874E || S82.874F || S82.874G || S82.874H || S82.874J || S82.874K || S82.874M || S82.874N || S82.874P || S82.874Q || S82.874R || S82.874S || S82.875 || S82.875A || S82.875B || S82.875C || S82.875D || S82.875E || S82.875F || S82.875G || S82.875H || S82.875J || S82.875K || S82.875M || S82.875N || S82.875P || S82.875Q || S82.875R || S82.875S || S82.876 || S82.876A || S82.876B || S82.876C || S82.876D || S82.876E || S82.876F || S82.876G || S82.876H || S82.876J || S82.876K || S82.876M || S82.876N || S82.876P || S82.876Q || S82.876R || S82.876S || S82.89 || S82.891 || S82.891A || S82.891B || S82.891C || S82.891D || S82.891E || S82.891F || S82.891G || S82.891H || S82.891J || S82.891K || S82.891M || S82.891N || S82.891P || S82.891Q || S82.891R || S82.891S || S82.892 || S82.892A || S82.892B || S82.892C || S82.892D || S82.892E || S82.892F || S82.892G || S82.892H || S82.892J || S82.892K || S82.892M || S82.892N || S82.892P || S82.892Q || S82.892R || S82.892S || S82.899 || S82.899A || S82.899B || S82.899C || S82.899D || S82.899E || S82.899F || S82.899G || S82.899H || S82.899J || S82.899K || S82.899M || S82.899N || S82.899P || S82.899Q || S82.899R || S82.899S || S82.9 || S82.90 || S82.90XA || S82.90XB || S82.90XC || S82.90XD || S82.90XE || S82.90XF || S82.90XG || S82.90XH || S82.90XJ || S82.90XK || S82.90XM || S82.90XN || S82.90XP || S82.90XQ || S82.90XR || S82.90XS || S82.91 || S82.91XA || S82.91XB || S82.91XC || S82.91XD || S82.91XE || S82.91XF || S82.91XG || S82.91XH || S82.91XJ || S82.91XK || S82.91XM || S82.91XN || S82.91XP || S82.91XQ || S82.91XR || S82.91XS || S82.92 || S82.92XA || S82.92XB || S82.92XC || S82.92XD || S82.92XE || S82.92XF || S82.92XG || S82.92XH || S82.92XJ || S82.92XK || S82.92XM || S82.92XN || S82.92XP || S82.92XQ || S82.92XR || S82.92XS || S89.0 || S89.00 || S89.001 || S89.001A || S89.001D || S89.001G || S89.001K || S89.001P || S89.001S || S89.002 || S89.002A || S89.002D || S89.002G || S89.002K || S89.002P || S89.002S || S89.009 || S89.009A || S89.009D || S89.009G || S89.009K || S89.009P || S89.009S || S89.01 || S89.011 || S89.011A || S89.011D || S89.011G || S89.011K || S89.011P || S89.011S || S89.012 || S89.012A || S89.012D || S89.012G || S89.012K || S89.012P || S89.012S || S89.019 || S89.019A || S89.019D || S89.019G || S89.019K || S89.019P || S89.019S || S89.02 || S89.021 || S89.021A || S89.021D || S89.021G || S89.021K || S89.021P || S89.021S || S89.022 || S89.022A || S89.022D || S89.022G || S89.022K || S89.022P || S89.022S || S89.029 || S89.029A || S89.029D || S89.029G || S89.029K || S89.029P || S89.029S || S89.03 || S89.031 || S89.031A || S89.031D || S89.031G || S89.031K || S89.031P || S89.031S || S89.032 || S89.032A || S89.032D || S89.032G || S89.032K || S89.032P || S89.032S || S89.039 || S89.039A || S89.039D || S89.039G || S89.039K || S89.039P || S89.039S || S89.04 || S89.041 || S89.041A || S89.041D || S89.041G || S89.041K || S89.041P || S89.041S || S89.042 || S89.042A || S89.042D || S89.042G || S89.042K || S89.042P || S89.042S || S89.049 || S89.049A || S89.049D || S89.049G || S89.049K || S89.049P || S89.049S || S89.09 || S89.091 || S89.091A || S89.091D || S89.091G || S89.091K || S89.091P || S89.091S || S89.092 || S89.092A || S89.092D || S89.092G || S89.092K || S89.092P || S89.092S || S89.099 || S89.099A || S89.099D || S89.099G || S89.099K || S89.099P || S89.099S || S89.1 || S89.10 || S89.101 || S89.101A || S89.101D || S89.101G || S89.101K || S89.101P || S89.101S || S89.102 || S89.102A || S89.102D || S89.102G || S89.102K || S89.102P || S89.102S || S89.109 || S89.109A || S89.109D || S89.109G || S89.109K || S89.109P || S89.109S || S89.11 || S89.111 || S89.111A || S89.111D || S89.111G || S89.111K || S89.111P || S89.111S || S89.112 || S89.112A || S89.112D || S89.112G || S89.112K || S89.112P || S89.112S || S89.119 || S89.119A || S89.119D || S89.119G || S89.119K || S89.119P || S89.119S || S89.12 || S89.121 || S89.121A || S89.121D || S89.121G || S89.121K || S89.121P || S89.121S || S89.122 || S89.122A || S89.122D || S89.122G || S89.122K || S89.122P || S89.122S || S89.129 || S89.129A || S89.129D || S89.129G || S89.129K || S89.129P || S89.129S || S89.13 || S89.131 || S89.131A || S89.131D || S89.131G || S89.131K || S89.131P || S89.131S || S89.132 || S89.132A || S89.132D || S89.132G || S89.132K || S89.132P || S89.132S || S89.139 || S89.139A || S89.139D || S89.139G || S89.139K || S89.139P || S89.139S || S89.14 || S89.141 || S89.141A || S89.141D || S89.141G || S89.141K || S89.141P || S89.141S || S89.142 || S89.142A || S89.142D || S89.142G || S89.142K || S89.142P || S89.142S || S89.149 || S89.149A || S89.149D || S89.149G || S89.149K || S89.149P || S89.149S || S89.19 || S89.191 || S89.191A || S89.191D || S89.191G || S89.191K || S89.191P || S89.191S || S89.192 || S89.192A || S89.192D || S89.192G || S89.192K || S89.192P || S89.192S || S89.199 || S89.199A || S89.199D || S89.199G || S89.199K || S89.199P || S89.199S || S89.2 || S89.20 || S89.201 || S89.201A || S89.201D || S89.201G || S89.201K || S89.201P || S89.201S || S89.202 || S89.202A || S89.202D || S89.202G || S89.202K || S89.202P || S89.202S || S89.209 || S89.209A || S89.209D || S89.209G || S89.209K || S89.209P || S89.209S || S89.21 || S89.211 || S89.211A || S89.211D || S89.211G || S89.211K || S89.211P || S89.211S || S89.212 || S89.212A || S89.212D || S89.212G || S89.212K || S89.212P || S89.212S || S89.219 || S89.219A || S89.219D || S89.219G || S89.219K || S89.219P || S89.219S || S89.22 || S89.221 || S89.221A || S89.221D || S89.221G || S89.221K || S89.221P || S89.221S || S89.222 || S89.222A || S89.222D || S89.222G || S89.222K || S89.222P || S89.222S || S89.229 || S89.229A || S89.229D || S89.229G || S89.229K || S89.229P || S89.229S || S89.29 || S89.291 || S89.291A || S89.291D || S89.291G || S89.291K || S89.291P || S89.291S || S89.292 || S89.292A || S89.292D || S89.292G || S89.292K || S89.292P || S89.292S || S89.299 || S89.299A || S89.299D || S89.299G || S89.299K || S89.299P || S89.299S || S89.3 || S89.30 || S89.301 || S89.301A || S89.301D || S89.301G || S89.301K || S89.301P || S89.301S || S89.302 || S89.302A || S89.302D || S89.302G || S89.302K || S89.302P || S89.302S || S89.309 || S89.309A || S89.309D || S89.309G || S89.309K || S89.309P || S89.309S || S89.31 || S89.311 || S89.311A || S89.311D || S89.311G || S89.311K || S89.311P || S89.311S || S89.312 || S89.312A || S89.312D || S89.312G || S89.312K || S89.312P || S89.312S || S89.319 || S89.319A || S89.319D || S89.319G || S89.319K || S89.319P || S89.319S || S89.32 || S89.321 || S89.321A || S89.321D || S89.321G || S89.321K || S89.321P || S89.321S || S89.322 || S89.322A || S89.322D || S89.322G || S89.322K || S89.322P || S89.322S || S89.329 || S89.329A || S89.329D || S89.329G || S89.329K || S89.329P || S89.329S || S89.39 || S89.391 || S89.391A || S89.391D || S89.391G || S89.391K || S89.391P || S89.391S || S89.392 || S89.392A || S89.392D || S89.392G || S89.392K || S89.392P || S89.392S || S89.399 || S89.399A || S89.399D || S89.399G || S89.399K || S89.399P || S89.399S
52.266E || S52.266F || S52.266G || S52.266H || S52.266J || S52.266K || S52.266M || S52.266N || S52.266P || S52.266Q || S52.266R || S52.266S || S52.27 || S52.271 || S52.271A || S52.271B || S52.271C || S52.271D || S52.271E || S52.271F || S52.271G || S52.271H || S52.271J || S52.271K || S52.271M || S52.271N || S52.271P || S52.271Q || S52.271R || S52.271S || S52.272 || S52.272A || S52.272B || S52.272C || S52.272D || S52.272E || S52.272F || S52.272G || S52.272H || S52.272J || S52.272K || S52.272M || S52.272N || S52.272P || S52.272Q || S52.272R || S52.272S || S52.279 || S52.279A || S52.279B || S52.279C || S52.279D || S52.279E || S52.279F || S52.279G || S52.279H || S52.279J || S52.279K || S52.279M || S52.279N || S52.279P || S52.279Q || S52.279R || S52.279S || S52.28 || S52.281 || S52.281A || S52.281B || S52.281C || S52.281D || S52.281E || S52.281F || S52.281G || S52.281H || S52.281J || S52.281K || S52.281M || S52.281N || S52.281P || S52.281Q || S52.281R || S52.281S || S52.282 || S52.282A || S52.282B || S52.282C || S52.282D || S52.282E || S52.282F || S52.282G || S52.282H || S52.282J || S52.282K || S52.282M || S52.282N || S52.282P || S52.282Q || S52.282R || S52.282S || S52.283 || S52.283A || S52.283B || S52.283C || S52.283D || S52.283E || S52.283F || S52.283G || S52.283H || S52.283J || S52.283K || S52.283M || S52.283N || S52.283P || S52.283Q || S52.283R || S52.283S || S52.29 || S52.291 || S52.291A || S52.291B || S52.291C || S52.291D || S52.291E || S52.291F || S52.291G || S52.291H || S52.291J || S52.291K || S52.291M || S52.291N || S52.291P || S52.291Q || S52.291R || S52.291S || S52.292 || S52.292A || S52.292B || S52.292C || S52.292D || S52.292E || S52.292F || S52.292G || S52.292H || S52.292J || S52.292K || S52.292M || S52.292N || S52.292P || S52.292Q || S52.292R || S52.292S || S52.299 || S52.299A || S52.299B || S52.299C || S52.299D || S52.299E || S52.299F || S52.299G || S52.299H || S52.299J || S52.299K || S52.299M || S52.299N || S52.299P || S52.299Q || S52.299R || S52.299S || S52.3 || S52.30 || S52.301 || S52.301A || S52.301B || S52.301C || S52.301D || S52.301E || S52.301F || S52.301G || S52.301H || S52.301J || S52.301K || S52.301M || S52.301N || S52.301P || S52.301Q || S52.301R || S52.301S || S52.302 || S52.302A || S52.302B || S52.302C || S52.302D || S52.302E || S52.302F || S52.302G || S52.302H || S52.302J || S52.302K || S52.302M || S52.302N || S52.302P || S52.302Q || S52.302R || S52.302S || S52.309 || S52.309A || S52.309B || S52.309C || S52.309D || S52.309E || S52.309F || S52.309G || S52.309H || S52.309J || S52.309K || S52.309M || S52.309N || S52.309P || S52.309Q || S52.309R || S52.309S || S52.31 || S52.311 || S52.311A || S52.311D || S52.311G || S52.311K || S52.311P || S52.311S || S52.312 || S52.312A || S52.312D || S52.312G || S52.312K || S52.312P || S52.312S || S52.319 || S52.319A || S52.319D || S52.319G || S52.319K || S52.319P || S52.319S || S52.32 || S52.321 || S52.321A || S52.321B || S52.321C || S52.321D || S52.321E || S52.321F || S52.321G || S52.321H || S52.321J || S52.321K || S52.321M || S52.321N || S52.321P || S52.321Q || S52.321R || S52.321S || S52.322 || S52.322A || S52.322B || S52.322C || S52.322D || S52.322E || S52.322F || S52.322G || S52.322H || S52.322J || S52.322K || S52.322M || S52.322N || S52.322P || S52.322Q || S52.322R || S52.322S || S52.323 || S52.323A || S52.323B || S52.323C || S52.323D || S52.323E || S52.323F || S52.323G || S52.323H || S52.323J || S52.323K || S52.323M || S52.323N || S52.323P || S52.323Q || S52.323R || S52.323S || S52.324 || S52.324A || S52.324B || S52.324C || S52.324D || S52.324E || S52.324F || S52.324G || S52.324H || S52.324J || S52.324K || S52.324M || S52.324N || S52.324P || S52.324Q || S52.324R || S52.324S || S52.325 || S52.325A || S52.325B || S52.325C || S52.325D || S52.325E || S52.325F || S52.325G || S52.325H || S52.325J || S52.325K || S52.325M || S52.325N || S52.325P || S52.325Q || S52.325R || S52.325S || S52.326 || S52.326A || S52.326B || S52.326C || S52.326D || S52.326E || S52.326F || S52.326G || S52.326H || S52.326J || S52.326K || S52.326M || S52.326N || S52.326P || S52.326Q || S52.326R || S52.326S || S52.33 || S52.331 || S52.331A || S52.331B || S52.331C || S52.331D || S52.331E || S52.331F || S52.331G || S52.331H || S52.331J || S52.331K || S52.331M || S52.331N || S52.331P || S52.331Q || S52.331R || S52.331S || S52.332 || S52.332A || S52.332B || S52.332C || S52.332D || S52.332E || S52.332F || S52.332G || S52.332H || S52.332J || S52.332K || S52.332M || S52.332N || S52.332P || S52.332Q || S52.332R || S52.332S || S52.333 || S52.333A || S52.333B || S52.333C || S52.333D || S52.333E || S52.333F || S52.333G || S52.333H || S52.333J || S52.333K || S52.333M || S52.333N || S52.333P || S52.333Q || S52.333R || S52.333S || S52.334 || S52.334A || S52.334B || S52.334C || S52.334D || S52.334E || S52.334F || S52.334G || S52.334H || S52.334J || S52.334K || S52.334M || S52.334N || S52.334P || S52.334Q || S52.334R || S52.334S || S52.335 || S52.335A || S52.335B || S52.335C || S52.335D || S52.335E || S52.335F || S52.335G || S52.335H || S52.335J || S52.335K || S52.335M || S52.335N || S52.335P || S52.335Q || S52.335R || S52.335S || S52.336 || S52.336A || S52.336B || S52.336C || S52.336D || S52.336E || S52.336F || S52.336G || S52.336H || S52.336J || S52.336K || S52.336M || S52.336N || S52.336P || S52.336Q || S52.336R || S52.336S || S52.34 || S52.341 || S52.341A || S52.341B || S52.341C || S52.341D || S52.341E || S52.341F || S52.341G || S52.341H || S52.341J || S52.341K || S52.341M || S52.341N || S52.341P || S52.341Q || S52.341R || S52.341S || S52.342 || S52.342A || S52.342B || S52.342C || S52.342D || S52.342E || S52.342F || S52.342G || S52.342H || S52.342J || S52.342K || S52.342M || S52.342N || S52.342P || S52.342Q || S52.342R || S52.342S || S52.343 || S52.343A || S52.343B || S52.343C || S52.343D || S52.343E || S52.343F || S52.343G || S52.343H || S52.343J || S52.343K || S52.343M || S52.343N || S52.343P || S52.343Q || S52.343R || S52.343S || S52.344 || S52.344A || S52.344B || S52.344C || S52.344D || S52.344E || S52.344F || S52.344G || S52.344H || S52.344J || S52.344K || S52.344M || S52.344N || S52.344P || S52.344Q || S52.344R || S52.344S || S52.345 || S52.345A || S52.345B || S52.345C || S52.345D || S52.345E || S52.345F || S52.345G || S52.345H || S52.345J || S52.345K || S52.345M || S52.345N || S52.345P || S52.345Q || S52.345R || S52.345S || S52.346 || S52.346A || S52.346B || S52.346C || S52.346D || S52.346E || S52.346F || S52.346G || S52.346H || S52.346J || S52.346K || S52.346M || S52.346N || S52.346P || S52.346Q || S52.346R || S52.346S || S52.35 || S52.351 || S52.351A || S52.351B || S52.351C || S52.351D || S52.351E || S52.351F || S52.351G || S52.351H || S52.351J || S52.351K || S52.351M || S52.351N || S52.351P || S52.351Q || S52.351R || S52.351S || S52.352 || S52.352A || S52.352B || S52.352C || S52.352D || S52.352E || S52.352F || S52.352G || S52.352H || S52.352J || S52.352K || S52.352M || S52.352N || S52.352P || S52.352Q || S52.352R || S52.352S || S52.353 || S52.353A || S52.353B || S52.353C || S52.353D || S52.353E || S52.353F || S52.353G || S52.353H || S52.353J || S52.353K || S52.353M || S52.353N || S52.353P || S52.353Q || S52.353R || S52.353S || S52.354 || S52.354A || S52.354B || S52.354C || S52.354D || S52.354E || S52.354F || S52.354G || S52.354H || S52.354J || S52.354K || S52.354M || S52.354N || S52.354P || S52.354Q || S52.354R || S52.354S || S52.355 || S52.355A || S52.355B || S52.355C || S52.355D || S52.355E || S52.355F || S52.355G || S52.355H || S52.355J || S52.355K || S52.355M || S52.355N || S52.355P || S52.355Q || S52.355R || S52.355S || S52.356 || S52.356A || S52.356B || S52.356C || S52.356D || S52.356E || S52.356F || S52.356G || S52.356H || S52.356J || S52.356K || S52.356M || S52.356N || S52.356P || S52.356Q || S52.356R || S52.356S || S52.36 || S52.361 || S52.361A || S52.361B || S52.361C || S52.361D || S52.361E || S52.361F || S52.361G || S52.361H || S52.361J || S52.361K || S52.361M || S52.361N || S52.361P || S52.361Q || S52.361R || S52.361S || S52.362 || S52.362A || S52.362B || S52.362C || S52.362D || S52.362E || S52.362F || S52.362G || S52.362H || S52.362J || S52.362K || S52.362M || S52.362N || S52.362P || S52.362Q || S52.362R || S52.362S || S52.363 || S52.363A || S52.363B || S52.363C || S52.363D || S52.363E || S52.363F || S52.363G || S52.363H || S52.363J || S52.363K || S52.363M || S52.363N || S52.363P || S52.363Q || S52.363R || S52.363S || S52.364 || S52.364A || S52.364B || S52.364C || S52.364D || S52.364E || S52.364F || S52.364G || S52.364H || S52.364J || S52.364K || S52.364M || S52.364N || S52.364P || S52.364Q || S52.364R || S52.364S || S52.365 || S52.365A || S52.365B || S52.365C || S52.365D || S52.365E || S52.365F || S52.365G || S52.365H || S52.365J || S52.365K || S52.365M || S52.365N || S52.365P || S52.365Q || S52.365R || S52.365S || S52.366 || S52.366A || S52.366B || S52.366C || S52.366D || S52.366E || S52.366F || S52.366G || S52.366H || S52.366J || S52.366K || S52.366M || S52.366N || S52.366P || S52.366Q || S52.366R || S52.366S || S52.37 || S52.371 || S52.371A || S52.371B || S52.371C || S52.371D || S52.371E || S52.371F || S52.371G || S52.371H || S52.371J || S52.371K || S52.371M || S52.371N || S52.371P || S52.371Q || S52.371R || S52.371S || S52.372 || S52.372A || S52.372B || S52.372C || S52.372D || S52.372E || S52.372F || S52.372G || S52.372H || S52.372J || S52.372K || S52.372M || S52.372N || S52.372P || S52.372Q || S52.372R || S52.372S || S52.379 || S52.379A || S52.379B || S52.379C || S52.379D || S52.379E || S52.379F || S52.379G || S52.379H || S52.379J || S52.379K || S52.379M || S52.379N || S52.379P || S52.379Q || S52.379R || S52.379S || S52.38 || S52.381 || S52.381A || S52.381B || S52.381C || S52.381D || S52.381E || S52.381F || S52.381G || S52.381H || S52.381J || S52.381K || S52.381M || S52.381N || S52.381P || S52.381Q || S52.381R || S52.381S || S52.382 || S52.382A || S52.382B || S52.382C || S52.382D || S52.382E || S52.382F || S52.382G || S52.382H || S52.382J || S52.382K || S52.382M || S52.382N || S52.382P || S52.382Q || S52.382R || S52.382S || S52.389 || S52.389A || S52.389B || S52.389C || S52.389D || S52.389E || S52.389F || S52.389G || S52.389H || S52.389J || S52.389K || S52.389M || S52.389N || S52.389P || S52.389Q || S52.389R || S52.389S || S52.39 || S52.391 || S52.391A || S52.391B || S52.391C || S52.391D || S52.391E || S52.391F || S52.391G || S52.391H || S52.391J || S52.391K || S52.391M || S52.391N || S52.391P || S52.391Q || S52.391R || S52.391S || S52.392 || S52.392A || S52.392B || S52.392C || S52.392D || S52.392E || S52.392F || S52.392G || S52.392H || S52.392J || S52.392K || S52.392M || S52.392N || S52.392P || S52.392Q || S52.392R || S52.392S || S52.399 || S52.399A || S52.399B || S52.399C || S52.399D || S52.399E || S52.399F || S52.399G || S52.399H || S52.399J || S52.399K || S52.399M || S52.399N || S52.399P || S52.399Q || S52.399R || S52.399S || S52.5 || S52.50 || S52.501 || S52.501A || S52.501B || S52.501C || S52.501D || S52.501E || S52.501F || S52.501G || S52.501H || S52.501J || S52.501K || S52.501M || S52.501N || S52.501P || S52.501Q || S52.501R || S52.501S || S52.502 || S52.502A || S52.502B || S52.502C || S52.502D || S52.502E || S52.502F || S52.502G || S52.502H || S52.502J || S52.502K || S52.502M || S52.502N || S52.502P || S52.502Q || S52.502R || S52.502S || S52.509 || S52.509A || S52.509B || S52.509C || S52.509D || S52.509E || S52.509F || S52.509G || S52.509H || S52.509J || S52.509K || S52.509M || S52.509N || S52.509P || S52.509Q || S52.509R || S52.509S || S52.51 || S52.511 || S52.511A || S52.511B || S52.511C || S52.511D || S52.511E || S52.511F || S52.511G || S52.511H || S52.511J || S52.511K || S52.511M || S52.511N || S52.511P || S52.511Q || S52.511R || S52.511S || S52.512 || S52.512A || S52.512B || S52.512C || S52.512D || S52.512E || S52.512F || S52.512G || S52.512H || S52.512J || S52.512K || S52.512M || S52.512N || S52.512P || S52.512Q || S52.512R || S52.512S || S52.513 || S52.513A || S52.513B || S52.513C || S52.513D || S52.513E || S52.513F || S52.513G || S52.513H || S52.513J || S52.513K || S52.513M || S52.513N || S52.513P || S52.513Q || S52.513R || S52.513S || S52.514 || S52.514A || S52.514B || S52.514C || S52.514D || S52.514E || S52.514F || S52.514G || S52.514H || S52.514J || S52.514K || S52.514M || S52.514N || S52.514P || S52.514Q || S52.514R || S52.514S || S52.515 || S52.515A || S52.515B || S52.515C || S52.515D || S52.515E || S52.515F || S52.515G || S52.515H || S52.515J || S52.515K || S52.515M || S52.515N || S52.515P || S52.515Q || S52.515R || S52.515S || S52.516 || S52.516A || S52.516B || S52.516C || S52.516D || S52.516E || S52.516F || S52.516G || S52.516H || S52.516J || S52.516K || S52.516M || S52.516N || S52.516P || S52.516Q || S52.516R || S52.516S || S52.52 || S52.521 || S52.521A || S52.521D || S52.521G || S52.521K || S52.521P || S52.521S || S52.522 || S52.522A || S52.522D || S52.522G || S52.522K || S52.522P || S52.522S || S52.529 || S52.529A || S52.529D || S52.529G || S52.529K || S52.529P || S52.529S || S52.53 || S52.531 || S52.531A || S52.531B || S52.531C || S52.531D || S52.531E || S52.531F || S52.531G || S52.531H || S52.531J || S52.531K || S52.531M || S52.531N || S52.531P || S52.531Q || S52.531R || S52.531S || S52.532 || S52.532A || S52.532B || S52.532C || S52.532D || S52.532E || S52.532F || S52.532G || S52.532H || S52.532J || S52.532K || S52.532M || S52.532N || S52.532P || S52.532Q || S52.532R || S52.532S || S52.539 || S52.539A || S52.539B || S52.539C || S52.539D || S52.539E || S52.539F || S52.539G || S52.539H || S52.539J || S52.539K || S52.539M || S52.539N || S52.539P || S52.539Q || S52.539R || S52.539S || S52.54 || S52.541 || S52.541A || S52.541B || S52.541C || S52.541D || S52.541E || S52.541F || S52.541G || S52.541H || S52.541J || S52.541K || S52.541M || S52.541N || S52.541P || S52.541Q || S52.541R || S52.541S || S52.542 || S52.542A || S52.542B || S52.542C || S52.542D || S52.542E || S52.542F || S52.542G || S52.542H || S52.542J || S52.542K || S52.542M || S52.542N || S52.542P || S52.542Q || S52.542R || S52.542S || S52.549 || S52.549A || S52.549B || S52.549C || S52.549D || S52.549E || S52.549F || S52.549G || S52.549H || S52.549J || S52.549K || S52.549M || S52.549N || S52.549P || S52.549Q || S52.549R || S52.549S || S52.55 || S52.551 || S52.551A || S52.551B || S52.551C || S52.551D || S52.551E || S52.551F || S52.551G || S52.551H || S52.551J || S52.551K || S52.551M || S52.551N || S52.551P || S52.551Q || S52.551R || S52.551S || S52.552 || S52.552A || S52.552B || S52.552C || S52.552D || S52.552E || S52.552F || S52.552G || S52.552H || S52.552J || S52.552K || S52.552M || S52.552N || S52.552P || S52.552Q || S52.552R || S52.552S || S52.559 || S52.559A || S52.559B || S52.559C || S52.559D || S52.559E || S52.559F || S52.559G || S52.559H || S52.559J || S52.559K || S52.559M || S52.559N || S52.559P || S52.559Q || S52.559R || S52.559S || S52.56 || S52.561 || S52.561A || S52.561B || S52.561C || S52.561D || S52.561E || S52.561F || S52.561G || S52.561H || S52.561J || S52.561K || S52.561M || S52.561N || S52.561P || S52.561Q || S52.561R || S52.561S || S52.562 || S52.562A || S52.562B || S52.562C || S52.562D || S52.562E || S52.562F || S52.562G || S52.562H || S52.562J || S52.562K || S52.562M || S52.562N || S52.562P || S52.562Q || S52.562R || S52.562S || S52.569 || S52.569A || S52.569B || S52.569C || S52.569D || S52.569E || S52.569F || S52.569G || S52.569H || S52.569J || S52.569K || S52.569M || S52.569N || S52.569P || S52.569Q || S52.569R || S52.569S || S52.57 || S52.571 || S52.571A || S52.571B || S52.571C || S52.571D || S52.571E || S52.571F || S52.571G || S52.571H || S52.571J || S52.571K || S52.571M || S52.571N || S52.571P || S52.571Q || S52.571R || S52.571S || S52.572 || S52.572A || S52.572B || S52.572C || S52.572D || S52.572E || S52.572F || S52.572G || S52.572H || S52.572J || S52.572K || S52.572M || S52.572N || S52.572P || S52.572Q || S52.572R || S52.572S || S52.579 || S52.579A || S52.579B || S52.579C || S52.579D || S52.579E || S52.579F || S52.579G || S52.579H || S52.579J || S52.579K || S52.579M || S52.579N || S52.579P || S52.579Q || S52.579R || S52.579S || S52.59 || S52.591 || S52.591A || S52.591B || S52.591C || S52.591D || S52.591E || S52.591F || S52.591G || S52.591H || S52.591J || S52.591K || S52.591M || S52.591N || S52.591P || S52.591Q || S52.591R || S52.591S || S52.592 || S52.592A || S52.592B || S52.592C || S52.592D || S52.592E || S52.592F || S52.592G || S52.592H || S52.592J || S52.592K || S52.592M || S52.592N || S52.592P || S52.592Q || S52.592R || S52.592S || S52.599 || S52.599A || S52.599B || S52.599C || S52.599D || S52.599E || S52.599F || S52.599G || S52.599H || S52.599J || S52.599K || S52.599M || S52.599N || S52.599P || S52.599Q || S52.599R || S52.599S || S52.6 || S52.60 || S52.601 || S52.601A || S52.601B || S52.601C || S52.601D || S52.601E || S52.601F || S52.601G || S52.601H || S52.601J || S52.601K || S52.601M || S52.601N || S52.601P || S52.601Q || S52.601R || S52.601S || S52.602 || S52.602A || S52.602B || S52.602C || S52.602D || S52.602E || S52.602F || S52.602G || S52.602H || S52.602J || S52.602K || S52.602M || S52.602N || S52.602P || S52.602Q || S52.602R || S52.602S || S52.609 || S52.609A || S52.609B || S52.609C || S52.609D || S52.609E || S52.609F || S52.609G || S52.609H || S52.609J || S52.609K || S52.609M || S52.609N || S52.609P || S52.609Q || S52.609R || S52.609S || S52.61 || S52.611 || S52.611A || S52.611B || S52.611C || S52.611D || S52.611E || S52.611F || S52.611G || S52.611H || S52.611J || S52.611K || S52.611M || S52.611N || S52.611P || S52.611Q || S52.611R || S52.611S || S52.612 || S52.612A || S52.612B || S52.612C || S52.612D || S52.612E || S52.612F || S52.612G || S52.612H || S52.612J || S52.612K || S52.612M || S52.612N || S52.612P || S52.612Q || S52.612R || S52.612S || S52.613 || S52.613A || S52.613B || S52.613C || S52.613D || S52.613E || S52.613F || S52.613G || S52.613H || S52.613J || S52.613K || S52.613M || S52.613N || S52.613P || S52.613Q || S52.613R || S52.613S || S52.614 || S52.614A || S52.614B || S52.614C || S52.614D || S52.614E || S52.614F || S52.614G || S52.614H || S52.614J || S52.614K || S52.614M || S52.614N || S52.614P || S52.614Q || S52.614R || S52.614S || S52.615 || S52.615A || S52.615B || S52.615C || S52.615D || S52.615E || S52.615F || S52.615G || S52.615H || S52.615J || S52.615K || S52.615M || S52.615N || S52.615P || S52.615Q || S52.615R || S52.615S || S52.616 || S52.616A || S52.616B || S52.616C || S52.616D || S52.616E || S52.616F || S52.616G || S52.616H || S52.616J || S52.616K || S52.616M || S52.616N || S52.616P || S52.616Q || S52.616R || S52.616S || S52.62 || S52.621 || S52.621A || S52.621D || S52.621G || S52.621K || S52.621P || S52.621S || S52.622 || S52.622A || S52.622D || S52.622G || S52.622K || S52.622P || S52.622S || S52.629 || S52.629A || S52.629D || S52.629G || S52.629K || S52.629P || S52.629S || S52.69 || S52.691 || S52.691A || S52.691B || S52.691C || S52.691D || S52.691E || S52.691F || S52.691G || S52.691H || S52.691J || S52.691K || S52.691M || S52.691N || S52.691P || S52.691Q || S52.691R || S52.691S || S52.692 || S52.692A || S52.692B || S52.692C || S52.692D || S52.692E || S52.692F || S52.692G || S52.692H || S52.692J || S52.692K || S52.692M || S52.692N || S52.692P || S52.692Q || S52.692R || S52.692S || S52.699 || S52.699A || S52.699B || S52.699C || S52.699D || S52.699E || S52.699F || S52.699G || S52.699H || S52.699J || S52.699K || S52.699M || S52.699N || S52.699P || S52.699Q || S52.699R || S52.699S || S52.9 || S52.90 || S52.90XA || S52.90XB || S52.90XC || S52.90XD || S52.90XE || S52.90XF || S52.90XG || S52.90XH || S52.90XJ || S52.90XK || S52.90XM || S52.90XN || S52.90XP || S52.90XQ || S52.90XR || S52.90XS || S52.91 || S52.91XA || S52.91XB || S52.91XC || S52.91XD || S52.91XE || S52.91XF || S52.91XG || S52.91XH || S52.91XJ || S52.91XK || S52.91XM || S52.91XN || S52.91XP || S52.91XQ || S52.91XR || S52.91XS || S52.92 || S52.92XA || S52.92XB || S52.92XC || S52.92XD || S52.92XE || S52.92XF || S52.92XG || S52.92XH || S52.92XJ || S52.92XK || S52.92XM || S52.92XN || S52.92XP || S52.92XQ || S52.92XR || S52.92XS || S59.0 || S59.00 || S59.001 || S59.001A || S59.001D || S59.001G || S59.001K || S59.001P || S59.001S || S59.002 || S59.002A || S59.002D || S59.002G || S59.002K || S59.002P || S59.002S || S59.009 || S59.009A || S59.009D || S59.009G || S59.009K || S59.009P || S59.009S || S59.01 || S59.011 || S59.011A || S59.011D || S59.011G || S59.011K || S59.011P || S59.011S || S59.012 || S59.012A || S59.012D || S59.012G || S59.012K || S59.012P || S59.012S || S59.019 || S59.019A || S59.019D || S59.019G || S59.019K || S59.019P || S59.019S || S59.02 || S59.021 || S59.021A || S59.021D || S59.021G || S59.021K || S59.021P || S59.021S || S59.022 || S59.022A || S59.022D || S59.022G || S59.022K || S59.022P || S59.022S || S59.029 || S59.029A || S59.029D || S59.029G || S59.029K || S59.029P || S59.029S || S59.03 || S59.031 || S59.031A || S59.031D || S59.031G || S59.031K || S59.031P || S59.031S || S59.032 || S59.032A || S59.032D || S59.032G || S59.032K || S59.032P || S59.032S || S59.039 || S59.039A || S59.039D || S59.039G || S59.039K || S59.039P || S59.039S || S59.04 || S59.041 || S59.041A || S59.041D || S59.041G || S59.041K || S59.041P || S59.041S || S59.042 || S59.042A || S59.042D || S59.042G || S59.042K || S59.042P || S59.042S || S59.049 || S59.049A || S59.049D || S59.049G || S59.049K || S59.049P || S59.049S || S59.09 || S59.091 || S59.091A || S59.091D || S59.091G || S59.091K || S59.091P || S59.091S || S59.092 || S59.092A || S59.092D || S59.092G || S59.092K || S59.092P || S59.092S || S59.099 || S59.099A || S59.099D || S59.099G || S59.099K || S59.099P || S59.099S || S59.1 || S59.10 || S59.101 || S59.101A || S59.101D || S59.101G || S59.101K || S59.101P || S59.101S || S59.102 || S59.102A || S59.102D || S59.102G || S59.102K || S59.102P || S59.102S || S59.109 || S59.109A || S59.109D || S59.109G || S59.109K || S59.109P || S59.109S || S59.11 || S59.111 || S59.111A || S59.111D || S59.111G || S59.111K || S59.111P || S59.111S || S59.112 || S59.112A || S59.112D || S59.112G || S59.112K || S59.112P || S59.112S || S59.119 || S59.119A || S59.119D || S59.119G || S59.119K || S59.119P || S59.119S || S59.12 || S59.121 || S59.121A || S59.121D || S59.121G || S59.121K || S59.121P || S59.121S || S59.122 || S59.122A || S59.122D || S59.122G || S59.122K || S59.122P || S59.122S || S59.129 || S59.129A || S59.129D || S59.129G || S59.129K || S59.129P || S59.129S || S59.13 || S59.131 || S59.131A || S59.131D || S59.131G || S59.131K || S59.131P || S59.131S || S59.132 || S59.132A || S59.132D || S59.132G || S59.132K || S59.132P || S59.132S || S59.139 || S59.139A || S59.139D || S59.139G || S59.139K || S59.139P || S59.139S || S59.14 || S59.141 || S59.141A || S59.141D || S59.141G || S59.141K || S59.141P || S59.141S || S59.142 || S59.142A || S59.142D || S59.142G || S59.142K || S59.142P || S59.142S || S59.149 || S59.149A || S59.149D || S59.149G || S59.149K || S59.149P || S59.149S || S59.19 || S59.191 || S59.191A || S59.191D || S59.191G || S59.191K || S59.191P || S59.191S || S59.192 || S59.192A || S59.192D || S59.192G || S59.192K || S59.192P || S59.192S || S59.199 || S59.199A || S59.199D || S59.199G || S59.199K || S59.199P || S59.199S || S59.2 || S59.20 || S59.201 || S59.201A || S59.201D || S59.201G || S59.201K || S59.201P || S59.201S || S59.202 || S59.202A || S59.202D || S59.202G || S59.202K || S59.202P || S59.202S || S59.209 || S59.209A || S59.209D || S59.209G || S59.209K || S59.209P || S59.209S || S59.21 || S59.211 || S59.211A || S59.211D || S59.211G || S59.211K || S59.211P || S59.211S || S59.212 || S59.212A || S59.212D || S59.212G || S59.212K || S59.212P || S59.212S || S59.219 || S59.219A || S59.219D || S59.219G || S59.219K || S59.219P || S59.219S || S59.22 || S59.221 || S59.221A || S59.221D || S59.221G || S59.221K || S59.221P || S59.221S || S59.222 || S59.222A || S59.222D || S59.222G || S59.222K || S59.222P || S59.222S || S59.229 || S59.229A || S59.229D || S59.229G || S59.229K || S59.229P || S59.229S || S59.23 || S59.231 || S59.231A || S59.231D || S59.231G || S59.231K || S59.231P || S59.231S || S59.232 || S59.232A || S59.232D || S59.232G || S59.232K || S59.232P || S59.232S || S59.239 || S59.239A || S59.239D || S59.239G || S59.239K || S59.239P || S59.239S || S59.24 || S59.241 || S59.241A || S59.241D || S59.241G || S59.241K || S59.241P || S59.241S || S59.242 || S59.242A || S59.242D || S59.242G || S59.242K || S59.242P || S59.242S || S59.249 || S59.249A || S59.249D || S59.249G || S59.249K || S59.249P || S59.249S || S59.29 || S59.291 || S59.291A || S59.291D || S59.291G || S59.291K || S59.291P || S59.291S || S59.292 || S59.292A || S59.292D || S59.292G || S59.292K || S59.292P || S59.292S || S59.299 || S59.299A || S59.299D || S59.299G || S59.299K || S59.299P || S59.299S

### Sheet: Supplemental_table_2
Supplemental Table 2: PhecodeX phecode map including category, code name, and mapped International Classifiers of Disease (ICD) -10 codes.
Category number	Category short	phecode	phecode string	ICD-10 codes
1	Infections	ID_001	Salmonella	A01 || A01.0 || A01.1 || A01.2 || A01.3 || A01.4 || A02 || A02.0 || A02.1 || A02.2 || A02.8 || A02.9
1	Infections	ID_002	Staphylococcus	A05.0 || A41.1 || A41.2 || A49.0 || B95.7 || B95.8 || G00.3 || J15.2 || L00 || M00.0 || P23.2
1	Infections	ID_002.1	Staphylococcus aureus	A41.0 || B95.6
1	Infections	ID_003	Escherichia coli	A04.0 || A04.1 || A04.2 || A04.3 || A04.4 || B96.2 || J15.5 || P23.4
1	Infections	ID_004	Streptococcus	A40 || A40.8 || A40.9 || A46 || A49.1 || B95.3 || B95.4 || B95.5 || G00.2 || J02.0 || J03.0 || J15.4 || J20.2
1	Infections	ID_004.1	Streptococcus pneumoniae	A40.3 || G00.1 || J13 || M00.1
1	Infections	ID_004.2	Group A Streptococcus	A40.0 || B95.0 || I00 || I01 || I01.0 || I01.1 || I01.2 || I01.8 || I01.9 || L54.0
1	Infections	ID_004.3	Group B Streptococcus	A40.1 || B95.1 || J15.3 || P23.3
1	Infections	ID_004.4	Scarlet fever	A38
1	Infections	ID_005	Mycobacteria	A31 || A31.0 || A31.1 || A31.8 || A31.9
1	Infections	ID_005.1	Mycobacterium tuberculosis	A15 || A15.0 || A15.1 || A15.2 || A15.3 || A15.4 || A15.5 || A15.6 || A15.7 || A15.8 || A15.9 || A16 || A16.0 || A16.1 || A16.2 || A16.3 || A16.4 || A16.5 || A16.7 || A16.8 || A16.9 || A17 || A17.0 || A17.1 || A17.8 || A17.9 || A18 || A18.0 || A18.1 || A18.2 || A18.3 || A18.4 || A18.5 || A18.6 || A18.7 || A18.8 || A19 || A19.0 || A19.1 || A19.2 || A19.8 || A19.9 || B90 || B90.0 || B90.1 || B90.2 || B90.8 || B90.9 || K23.0 || K67.3 || K93.0 || M01.1 || M49.0 || M90.0 || N33.0 || N74.0 || N74.1 || O98.0 || Z22.7
1	Infections	ID_005.3	Mycobacterium leprae [Leprosy]	A30 || A30.0 || A30.1 || A30.2 || A30.3 || A30.4 || A30.5 || A30.8 || A30.9 || B92
1	Infections	ID_006	Neisseria	A39
1	Infections	ID_006.1	Neisseria meningitidis	A39.0 || A39.1 || A39.2 || A39.3 || A39.4 || A39.5 || A39.8 || A39.9 || M01.0 || M03.0
1	Infections	ID_006.2	Neisseria gonorrhea	A54 || A54.0 || A54.1 || A54.2 || A54.3 || A54.4 || A54.5 || A54.6 || A54.8 || A54.9 || K67.1 || M73.0 || N74.3 || O98.2
1	Infections	ID_007	Hemophilus infection	G00.0
1	Infections	ID_007.1	Hemophilus influenzae	A41.3 || A48.4 || A49.2 || B96.3 || J14 || J20.1
1	Infections	ID_007.2	Haemophilus ducreyi	A57
1	Infections	ID_008	Helicobacter [H. pylori]	B98.0
1	Infections	ID_009	Pseudomonas	B96.5 || J15.1 || P23.5
1	Infections	ID_010	Corynebacterium	L08.1
1	Infections	ID_010.1	Corynebacterium diphtheriae	A36 || A36.0 || A36.1 || A36.2 || A36.3 || A36.8 || A36.9
1	Infections	ID_011	Klebsiella	A58 || B96.1 || J15.0
1	Infections	ID_012	Proteus	B96.4
1	Infections	ID_013	Mycoplasma	A49.3 || B96.0 || J15.7 || J20.0
1	Infections	ID_014	Bacteroides fragilis	B96.6
1	Infections	ID_015	Clostridium	A33 || A34 || A35 || A48.0
1	Infections	ID_015.1	Clostridium perfringens	A05.2 || B96.7
1	Infections	ID_015.2	Clostridium difficile	A04.7
1	Infections	ID_015.3	Clostridium botulinum	A05.1
1	Infections	ID_016	Chlamydia	A56 || A74 || A74.8 || A74.9 || J16.0 || N74.4 || P23.1
1	Infections	ID_016.1	Chlamydia trachomatis	A55 || A56.0 || A56.1 || A56.2 || A56.3 || A56.4 || A56.8 || A71 || A71.0 || A71.1 || A71.9 || A74.0 || B94.0 || K67.0
1	Infections	ID_016.2	Chlamydia psittaci	A70
1	Infections	ID_017	Bartonellosis	A28.1 || A44 || A44.0 || A44.1 || A44.8 || A44.9 || A79.0
1	Infections	ID_019.1	Treponema pallidum [syphilis]	A50 || A50.0 || A50.1 || A50.2 || A50.3 || A50.4 || A50.5 || A50.6 || A50.7 || A50.9 || A51 || A51.0 || A51.1 || A51.2 || A51.3 || A51.4 || A51.5 || A51.9 || A52 || A52.0 || A52.1 || A52.2 || A52.3 || A52.7 || A52.8 || A52.9 || A53 || A53.0 || A53.9 || A65 || A66 || A66.0 || A66.1 || A66.2 || A66.3 || A66.4 || A66.5 || A66.6 || A66.7 || A66.8 || A66.9 || I98.0 || K67.2 || M03.1 || M73.1 || N29.0 || N74.2 || O98.1
1	Infections	ID_019.2	Treponema carateum	A67 || A67.0 || A67.1 || A67.2 || A67.3 || A67.9
1	Infections	ID_020	Borrelia	A68 || A68.0 || A68.1 || A68.9
1	Infections	ID_020.1	Lyme disease	A69.2 || M01.2
1	Infections	ID_021	Rickettsia	A75 || A75.0 || A75.1 || A75.2 || A75.3 || A75.9 || A77.8 || A77.9 || A79 || A79.1 || A79.8 || A79.9
1	Infections	ID_021.2	Spotted fever	A77 || A77.0 || A77.1 || A77.2 || A77.3
1	Infections	ID_023	Vibrio	A00 || A00.0 || A00.1 || A00.9 || A05.3 || B98.1
1	Infections	ID_024	Pertussis	A37 || A37.0 || A37.1 || A37.8 || A37.9
1	Infections	ID_025	Enterococcus	B95.2
1	Infections	ID_026	Actinomyces and Nocardia	A42 || A42.0 || A42.1 || A42.2 || A42.7 || A42.8 || A42.9 || A43 || A43.0 || A43.1 || A43.8 || A43.9 || B47 || B47.1 || B47.9
1	Infections	ID_027	Shigella	A03 || A03.0 || A03.1 || A03.2 || A03.3 || A03.8 || A03.9
1	Infections	ID_028	Bacillus	A05.4 || A22 || A22.0 || A22.1 || A22.2 || A22.7 || A22.8 || A22.9
1	Infections	ID_029	Leptospira	A27 || A27.0 || A27.8 || A27.9
1	Infections	ID_030	Campylobacter	A04.5
1	Infections	ID_031	Listeria	A32 || A32.0 || A32.1 || A32.7 || A32.8 || A32.9
1	Infections	ID_032	Yersinia	A04.6 || A20 || A20.0 || A20.1 || A20.2 || A20.3 || A20.7 || A20.8 || A20.9 || A28.2
1	Infections	ID_033	Francisella	A21 || A21.0 || A21.1 || A21.2 || A21.3 || A21.7 || A21.8 || A21.9
1	Infections	ID_034	Brucella	A23 || A23.0 || A23.1 || A23.2 || A23.3 || A23.8 || A23.9 || M49.1
1	Infections	ID_035	Burkholderia	A24 || A24.0 || A24.1 || A24.2 || A24.3 || A24.4
1	Infections	ID_036	Spirillum	A25.0
1	Infections	ID_037	Streptobacillus	A25.1
1	Infections	ID_038	Erysipelothrix	A26 || A26.0 || A26.7 || A26.8 || A26.9
1	Infections	ID_039	Pasteurella	A28.0
1	Infections	ID_040	Legionella	A48.1 || A48.2
1	Infections	ID_041	Coxiella	A78
1	Infections	ID_050	Enterovirus	A85.0 || A87.0 || A88.0 || B30.3 || B34.1 || B97.1
1	Infections	ID_050.1	Poliovirus	A80 || A80.1 || A80.2 || A80.3 || A80.4 || A80.9 || B91 || G14 || M89.6
1	Infections	ID_050.2	Coxsackie virus	J20.3
1	Infections	ID_050.3	ECHO virus	J20.7
1	Infections	ID_050.4	Hand, foot, and mouth disease	B08.4
1	Infections	ID_050.5	Enteroviral vesicular pharyngitis	B08.5
1	Infections	ID_050.6	Rhinovirus	J20.6
1	Infections	ID_052	Herpesvirus	B08.2 || H19.1 || O26.4
1	Infections	ID_052.1	Herpes simplex	A60 || A60.0 || A60.1 || A60.9 || B00 || B00.0 || B00.1 || B00.2 || B00.3 || B00.4 || B00.5 || B00.7 || B00.8 || B00.9 || P35.2
1	Infections	ID_052.31	Varicella [chickenpox]	B01 || B01.0 || B01.1 || B01.2 || B01.8 || B01.9
1	Infections	ID_052.32	Herpes zoster	B02 || B02.0 || B02.1 || B02.2 || B02.3 || B02.7 || B02.8 || B02.9
1	Infections	ID_052.4	Infectious mononucleosis	B27 || B27.0 || B27.1 || B27.8 || B27.9
1	Infections	ID_052.5	Cytomegalovirus [CMV]	B25 || B25.0 || B25.1 || B25.2 || B25.8 || B25.9 || B27.1
1	Infections	ID_053	Parvovirus	B08.3 || B34.3 || B97.6
1	Infections	ID_054	Hepatovirus	B17 || B17.8 || B17.9 || B18 || B18.8 || B18.9 || B19 || B19.0 || B19.9 || B94.2 || O98.4
1	Infections	ID_054.1	Hepatitis A	B15 || B15.0 || B15.9
1	Infections	ID_054.2	Hepatitis B	B16 || B16.2 || B16.9 || B18.1 || B18.10 || B18.19
1	Infections	ID_054.21	Hepatitis B with delta	B16.0 || B16.1 || B17.0 || B18.0 || B18.00 || B18.09
1	Infections	ID_054.31	Chronic hepatitis C	B18.2
1	Infections	ID_054.32	Acute hepatitis C	B17.1
1	Infections	ID_054.5	Hepatitis E	B17.2
1	Infections	ID_055	Poxvirus	B03 || B04 || B08.0
1	Infections	ID_055.1	Molluscum contagiosum	B08.1
1	Infections	ID_056	Human papillomavirus	B07 || B97.7
1	Infections	ID_056.2	Anogenital (venereal) warts	A63.0
1	Infections	ID_057	Retrovirus	B33.3 || B97.3
1	Infections	ID_057.1	Human immunodeficiency virus	B20 || B20.0 || B20.1 || B20.2 || B20.3 || B20.4 || B20.5 || B20.6 || B20.7 || B20.8 || B20.9 || B21 || B21.0 || B21.1 || B21.2 || B21.3 || B21.7 || B21.8 || B21.9 || B22 || B22.0 || B22.1 || B22.2 || B22.7 || B23 || B23.0 || B23.1 || B23.2 || B23.8 || B24 || F02.4 || O98.7 || Z21
1	Infections	ID_057.2	Human T-cell lymphotropic virus type 1*	C91.5
1	Infections	ID_058.1	Respiratory syncytial virus	B97.4 || J12.1 || J20.5 || J21.0
1	Infections	ID_058.2	Human metapneumovirus*	J12.3 || J21.1
1	Infections	ID_059	Coronavirus	B34.2 || B97.2
1	Infections	ID_059.1	Sars-CoV-2*	U07.1
1	Infections	ID_060	Adenovirus	A08.2 || A85.1 || A87.1 || B30.0 || B30.1 || B30.2 || B34.0 || B97.0 || J12.0
1	Infections	ID_061	Influenza virus	J09 || J10 || J10.0 || J10.1 || J10.8 || J11 || J11.0 || J11.1 || J11.8
1	Infections	ID_062	Parainfluenza virus	J12.2 || J20.4
1	Infections	ID_063	Rotavirus	A08.0
1	Infections	ID_065	Measles virus	A81.1 || B05 || B05.4 || B05.8 || B05.9
1	Infections	ID_066	Orthorubulavirus [Mumps]	B26 || B26.1 || B26.2 || B26.3 || B26.8 || B26.9
1	Infections	ID_067	Rubella	B06 || B06.0 || B06.8 || B06.9 || M01.4
1	Infections	ID_068	Dengue virus	A97 || A97.0 || A97.1 || A97.2 || A97.9
1	Infections	ID_069	Other specified viral infections	A81.2 || A82 || A82.0 || A82.1 || A82.9 || A83.0 || A83.1 || A83.2 || A83.3 || A83.4 || A83.5 || A83.6 || A84.0 || A84.1 || A84.8 || A84.9 || A92.0 || A92.1 || A92.2 || A92.3 || A92.4 || A92.5 || A93.0 || A93.1 || A93.2 || A95 || A95.0 || A95.1 || A95.9 || A96 || A96.0 || A96.1 || A96.2 || A96.8 || A96.9 || A98.0 || A98.1 || A98.2 || A98.3 || A98.4 || B26.0 || B33.1 || B33.4 || B34.4 || B97.5
1	Infections	ID_070	Candidiasis	B37 || B37.0 || B37.1 || B37.2 || B37.3 || B37.4 || B37.5 || B37.6 || B37.8 || B37.9 || P37.5
1	Infections	ID_070.4	Disseminated candidiasis	B37.7
1	Infections	ID_071	Coccidioides	B38 || B38.0 || B38.1 || B38.2 || B38.3 || B38.4 || B38.7 || B38.8 || B38.9
1	Infections	ID_072	Histoplasmosis	B39 || B39.0 || B39.1 || B39.2 || B39.3 || B39.4 || B39.5 || B39.9
1	Infections	ID_073	Blastomyces	B40 || B40.0 || B40.1 || B40.2 || B40.3 || B40.7 || B40.8 || B40.9
1	Infections	ID_074	Aspergillosis	B44 || B44.0 || B44.1 || B44.2 || B44.7 || B44.8 || B44.9
1	Infections	ID_075	Cryptococcosis	B45 || B45.0 || B45.1 || B45.2 || B45.3 || B45.7 || B45.8 || B45.9
1	Infections	ID_076	Pneumocystosis	B48.5
1	Infections	ID_078	Zygomycosis	B46 || B46.0 || B46.1 || B46.2 || B46.3 || B46.4 || B46.5 || B46.8 || B46.9
1	Infections	ID_079	Other specified fungal infections	B41 || B41.0 || B41.7 || B41.8 || B41.9 || B42 || B42.0 || B42.1 || B42.7 || B42.8 || B42.9 || B43 || B43.0 || B43.1 || B43.2 || B43.8 || B43.9 || B47.0 || B48.0 || B48.1 || B48.2 || B48.3 || B48.4
1	Infections	ID_084	Parasites	A07 || A07.0 || A07.3 || A07.8 || A07.9 || B56 || B56.0 || B56.1 || B56.9 || B57 || B57.0 || B57.1 || B57.2 || B57.3 || B57.4 || B57.5 || B60 || B60.0 || B60.1 || B60.2 || B60.8 || B64 || B65 || B65.0 || B65.1 || B65.2 || B65.3 || B65.8 || B65.9 || B66 || B66.0 || B66.1 || B66.2 || B66.3 || B66.4 || B66.5 || B66.8 || B66.9 || B67 || B67.0 || B67.1 || B67.2 || B67.3 || B67.4 || B67.5 || B67.6 || B67.7 || B67.8 || B67.9 || B68 || B68.0 || B68.1 || B68.9 || B69 || B69.0 || B69.1 || B69.8 || B69.9 || B70 || B70.0 || B70.1 || B71 || B71.0 || B71.1 || B71.8 || B71.9 || B72 || B73 || B74 || B74.0 || B74.1 || B74.2 || B74.3 || B74.4 || B74.8 || B74.9 || B75 || B76 || B76.0 || B76.1 || B76.8 || B76.9 || B77 || B77.0 || B77.8 || B77.9 || B78 || B78.0 || B78.1 || B78.7 || B78.9 || B79 || B81 || B81.0 || B81.1 || B81.2 || B81.3 || B81.4 || B81.8 || B82 || B82.0 || B82.9 || B83 || B83.0 || B83.1 || B83.2 || B83.3 || B83.4 || B83.8 || B83.9 || B89 || K23.1 || K93.1 || N22.0
1	Infections	ID_084.1	Amebiasis	A06 || A06.0 || A06.1 || A06.2 || A06.3 || A06.4 || A06.5 || A06.6 || A06.7 || A06.8 || A06.9
1	Infections	ID_084.2	Plasmodium [Malaria]	B50 || B50.0 || B50.8 || B50.9 || B51 || B51.0 || B51.8 || B51.9 || B52 || B52.0 || B52.8 || B52.9 || B53 || B53.0 || B53.1 || B53.8 || B54
1	Infections	ID_084.3	Leishmaniasis [Leishmania]	B55 || B55.2 || B55.9
1	Infections	ID_084.31	Visceral leishmaniasis	B55.0
1	Infections	ID_084.32	Cutaneous leishmaniasis	B55.1
1	Infections	ID_084.4	Trichomoniasis	A59 || A59.0 || A59.8 || A59.9
1	Infections	ID_084.5	Toxoplasmosis	B58 || B58.0 || B58.1 || B58.2 || B58.3 || B58.8 || B58.9
1	Infections	ID_084.6	Enterobiasis	B80
1	Infections	ID_084.7	Giardiasis	A07.1
1	Infections	ID_084.8	Cryptosporidiosis	A07.2
1	Infections	ID_086	Pediculosis, acariasis and other infestations	B85 || B87 || B87.0 || B87.1 || B87.2 || B87.3 || B87.4 || B87.8 || B87.9 || B88 || B88.0 || B88.1 || B88.2 || B88.3 || B88.8 || B88.9
1	Infections	ID_086.1	Pediculosis	B85.0 || B85.1 || B85.2 || B85.3 || B85.4
1	Infections	ID_086.2	Scabies	B86
1	Infections	ID_087	Infectious prions	A81.0
1	Infections	ID_088	Sexually transmitted disease	A51 || A51.0 || A51.1 || A51.2 || A51.3 || A51.4 || A51.5 || A51.9 || A52.0 || A52.1 || A52.2 || A52.3 || A52.7 || A52.8 || A52.9 || A53 || A53.0 || A53.9 || A54 || A54.0 || A54.1 || A54.2 || A54.3 || A54.4 || A54.5 || A54.6 || A54.8 || A54.9 || A55 || A56 || A56.0 || A56.1 || A56.2 || A56.3 || A56.4 || A56.8 || A57 || A58 || A59 || A59.0 || A59.8 || A59.9 || A60 || A60.0 || A60.1 || A60.9 || A63 || A63.0 || A63.8 || A64 || A65 || O98.1 || O98.2
1	Infections	ID_089	Infections	A41.8 || B94 || B94.8 || B94.9 || B98 || B99
1	Infections	ID_089.1	Bacterial infections	A00 || A00.0 || A00.1 || A00.9 || A01 || A01.0 || A01.1 || A01.2 || A01.3 || A01.4 || A02 || A02.0 || A02.1 || A02.2 || A02.8 || A02.9 || A03 || A03.0 || A03.1 || A03.2 || A03.3 || A03.8 || A03.9 || A04 || A04.0 || A04.1 || A04.2 || A04.3 || A04.4 || A04.5 || A04.6 || A04.7 || A04.8 || A04.9 || A05 || A05.0 || A05.1 || A05.2 || A05.3 || A05.4 || A05.9 || A15 || A15.0 || A15.1 || A15.2 || A15.3 || A15.4 || A15.5 || A15.6 || A15.7 || A15.8 || A15.9 || A16 || A16.0 || A16.1 || A16.2 || A16.3 || A16.4 || A16.5 || A16.7 || A16.8 || A16.9 || A17 || A17.0 || A17.1 || A17.8 || A17.9 || A18 || A18.0 || A18.1 || A18.2 || A18.3 || A18.4 || A18.5 || A18.6 || A18.7 || A18.8 || A19 || A19.0 || A19.1 || A19.2 || A19.8 || A19.9 || A20 || A20.0 || A20.1 || A20.2 || A20.3 || A20.7 || A20.8 || A20.9 || A21 || A21.0 || A21.1 || A21.2 || A21.3 || A21.7 || A21.8 || A21.9 || A22 || A22.0 || A22.1 || A22.2 || A22.7 || A22.8 || A22.9 || A23 || A23.0 || A23.1 || A23.2 || A23.3 || A23.8 || A23.9 || A24 || A24.0 || A24.1 || A24.2 || A24.3 || A24.4 || A25 || A25.0 || A25.1 || A25.9 || A26 || A26.0 || A26.7 || A26.8 || A26.9 || A27 || A27.0 || A27.8 || A27.9 || A28 || A28.0 || A28.1 || A28.2 || A28.8 || A28.9 || A30 || A30.0 || A30.1 || A30.2 || A30.3 || A30.4 || A30.5 || A30.8 || A30.9 || A31 || A31.0 || A31.1 || A31.8 || A31.9 || A32 || A32.0 || A32.1 || A32.7 || A32.8 || A32.9 || A33 || A34 || A35 || A36 || A36.0 || A36.1 || A36.2 || A36.3 || A36.8 || A36.9 || A37 || A37.0 || A37.1 || A37.8 || A37.9 || A38 || A39 || A39.0 || A39.1 || A39.2 || A39.3 || A39.4 || A39.5 || A39.8 || A39.9 || A40 || A40.0 || A40.1 || A40.2 || A40.3 || A40.8 || A40.9 || A41.0 || A41.1 || A41.2 || A41.3 || A41.4 || A41.5 || A42 || A42.0 || A42.1 || A42.2 || A42.7 || A42.8 || A42.9 || A43 || A43.0 || A43.1 || A43.8 || A43.9 || A44 || A44.0 || A44.1 || A44.8 || A44.9 || A46 || A48 || A48.0 || A48.1 || A48.2 || A48.3 || A48.4 || A48.8 || A49 || A49.0 || A49.1 || A49.2 || A49.3 || A49.8 || A49.9 || A51 || A51.0 || A51.1 || A51.2 || A51.3 || A51.4 || A51.5 || A51.9 || A52.0 || A52.1 || A52.2 || A52.3 || A52.7 || A52.8 || A52.9 || A53 || A53.0 || A53.9 || A54 || A54.0 || A54.1 || A54.2 || A54.3 || A54.4 || A54.5 || A54.6 || A54.8 || A54.9 || A55 || A56 || A56.0 || A56.1 || A56.2 || A56.3 || A56.4 || A56.8 || A57 || A58 || A65 || A66 || A66.0 || A66.1 || A66.2 || A66.3 || A66.4 || A66.5 || A66.6 || A66.7 || A66.8 || A66.9 || A67 || A67.0 || A67.1 || A67.2 || A67.3 || A67.9 || A68 || A68.0 || A68.1 || A68.9 || A69 || A69.1 || A69.2 || A69.8 || A69.9 || A70 || A71 || A71.0 || A71.1 || A71.9 || A74 || A74.0 || A74.8 || A74.9 || A75 || A75.0 || A75.1 || A75.2 || A75.3 || A75.9 || A77 || A77.0 || A77.1 || A77.2 || A77.3 || A77.8 || A77.9 || A78 || A79 || A79.0 || A79.1 || A79.8 || A79.9 || B47 || B47.1 || B47.9 || B95 || B95.0 || B95.1 || B95.2 || B95.3 || B95.4 || B95.5 || B95.6 || B95.7 || B95.8 || B96 || B96.0 || B96.1 || B96.2 || B96.3 || B96.4 || B96.5 || B96.6 || B96.7 || B96.8 || B98.0 || B98.1 || G00 || G00.0 || G00.1 || G00.2 || G00.3 || G00.8 || G00.9 || G01 || G04.2 || G05.0 || H62.0 || H67.0 || I32.0 || I41.0 || J02.0 || J03.0 || J13 || J14 || J15 || J15.0 || J15.1 || J15.2 || J15.3 || J15.4 || J15.5 || J15.6 || J15.7 || J15.8 || J15.9 || J16.0 || J17.0 || J20.0 || J20.1 || J20.2 || L00 || L08.1 || M01.3 || O98.0 || O98.1 || O98.2 || P23.1 || P23.2 || P23.3 || P23.4 || P23.5 || P23.6
1	Infections	ID_089.2	Viral infections	A05.8 || A08 || A08.0 || A08.2 || A08.3 || A08.4 || A08.5 || A60 || A60.0 || A60.1 || A60.9 || A63.0 || A80 || A80.1 || A80.2 || A80.3 || A80.4 || A80.9 || A81 || A81.1 || A81.2 || A81.8 || A81.9 || A82 || A82.0 || A82.1 || A82.9 || A83 || A83.0 || A83.1 || A83.2 || A83.3 || A83.4 || A83.5 || A83.6 || A83.8 || A83.9 || A84 || A84.0 || A84.1 || A84.8 || A84.9 || A85 || A85.0 || A85.1 || A85.2 || A85.8 || A86 || A87 || A87.0 || A87.1 || A87.8 || A87.9 || A88 || A88.0 || A88.1 || A88.8 || A89 || A92 || A92.0 || A92.1 || A92.2 || A92.3 || A92.4 || A92.5 || A92.8 || A92.9 || A93 || A93.0 || A93.1 || A93.2 || A93.8 || A94 || A95 || A95.0 || A95.1 || A95.9 || A96 || A96.0 || A96.1 || A96.2 || A96.8 || A96.9 || A97 || A97.0 || A97.1 || A97.2 || A97.9 || A98 || A98.0 || A98.1 || A98.2 || A98.3 || A98.4 || A98.5 || A98.8 || A99 || B00 || B00.0 || B00.1 || B00.2 || B00.3 || B00.4 || B00.5 || B00.7 || B00.8 || B00.9 || B01 || B01.0 || B01.1 || B01.2 || B01.8 || B01.9 || B02 || B02.0 || B02.1 || B02.2 || B02.3 || B02.7 || B02.8 || B02.9 || B03 || B04 || B05 || B05.4 || B05.8 || B05.9 || B06 || B06.0 || B06.8 || B06.9 || B07 || B08 || B08.0 || B08.1 || B08.2 || B08.3 || B08.4 || B08.5 || B08.8 || B09 || B15 || B15.0 || B15.9 || B16 || B16.0 || B16.1 || B16.2 || B16.9 || B17 || B17.0 || B17.1 || B17.2 || B17.8 || B17.9 || B18 || B18.0 || B18.00 || B18.09 || B18.1 || B18.10 || B18.19 || B18.2 || B18.8 || B18.9 || B19 || B19.0 || B19.9 || B20 || B20.0 || B20.1 || B20.2 || B20.3 || B20.4 || B20.5 || B20.6 || B20.7 || B20.8 || B20.9 || B21 || B21.0 || B21.1 || B21.2 || B21.3 || B21.7 || B21.8 || B21.9 || B22 || B22.0 || B22.1 || B22.2 || B22.7 || B23 || B23.0 || B23.1 || B23.2 || B23.8 || B24 || B25 || B25.0 || B25.1 || B25.2 || B25.8 || B25.9 || B26 || B26.0 || B26.1 || B26.2 || B26.3 || B26.8 || B26.9 || B27 || B27.0 || B27.1 || B27.8 || B27.9 || B30 || B30.0 || B30.1 || B30.2 || B30.3 || B30.8 || B30.9 || B33 || B33.0 || B33.1 || B33.2 || B33.3 || B33.4 || B33.8 || B34 || B34.0 || B34.1 || B34.2 || B34.3 || B34.4 || B34.8 || B34.9 || B94.0 || B94.1 || B94.2 || B97 || B97.0 || B97.1 || B97.2 || B97.3 || B97.4 || B97.5 || B97.6 || B97.7 || B97.8 || F02.4 || G02.0 || G05.1 || H62.1 || H67.1 || I41.1 || J09 || J10 || J10.0 || J10.1 || J10.8 || J11 || J11.0 || J11.1 || J11.8 || J12 || J12.0 || J12.1 || J12.2 || J12.3 || J12.8 || J12.9 || J17.1 || J20.3 || J20.4 || J20.5 || J20.6 || J20.7 || J21.0 || J21.1 || M01.5 || O26.4 || O98.4 || O98.5 || O98.7 || P23.0 || U07.1 || Z21
1	Infections	ID_089.3	Fungal infections	B35 || B35.0 || B35.1 || B35.2 || B35.3 || B35.4 || B35.5 || B35.6 || B35.8 || B35.9 || B36 || B36.0 || B36.1 || B36.2 || B36.3 || B36.8 || B36.9 || B37 || B37.0 || B37.1 || B37.2 || B37.3 || B37.4 || B37.5 || B37.6 || B37.7 || B37.8 || B37.9 || B38 || B38.0 || B38.1 || B38.2 || B38.3 || B38.4 || B38.7 || B38.8 || B38.9 || B39 || B39.0 || B39.1 || B39.2 || B39.3 || B39.4 || B39.5 || B39.9 || B40 || B40.0 || B40.1 || B40.2 || B40.3 || B40.7 || B40.8 || B40.9 || B41 || B41.0 || B41.7 || B41.8 || B41.9 || B42 || B42.0 || B42.1 || B42.7 || B42.8 || B42.9 || B43 || B43.0 || B43.1 || B43.2 || B43.8 || B43.9 || B44 || B44.0 || B44.1 || B44.2 || B44.7 || B44.8 || B44.9 || B45 || B45.0 || B45.1 || B45.2 || B45.3 || B45.7 || B45.8 || B45.9 || B46 || B46.0 || B46.1 || B46.2 || B46.3 || B46.4 || B46.5 || B46.8 || B46.9 || B47.0 || B48 || B48.0 || B48.1 || B48.2 || B48.3 || B48.4 || B48.5 || B48.7 || B48.8 || B49 || G02.1 || H62.2 || J17.2 || M01.6
1	Infections	ID_091	Gangrene	A48.0 || J85.0 || K40.1 || K40.4 || K41.1 || K41.4 || K42.1 || K43.1 || K43.4 || K43.7 || K44.1 || K45.1 || K46.1 || R02
1	Infections	ID_092.1	Systemic inflammatory response syndrome	R65 || R65.0 || R65.1 || R65.2 || R65.3 || R65.9
1	Infections	ID_092.2	Sepsis	A02.1 || A20.7 || A22.7 || A26.7 || A32.7 || A40 || A40.0 || A40.1 || A40.2 || A40.3 || A40.8 || A40.9 || A41 || A41.0 || A41.1 || A41.2 || A41.3 || A41.4 || A41.5 || A41.8 || A41.9 || A42.7 || B00.7 || B37.7 || O85 || P36 || P36.0 || P36.1 || P36.2 || P36.3 || P36.4 || P36.5 || P36.8 || P36.9 || R57.2
1	Infections	ID_092.3	Meningococcemia	A39.2 || A39.3 || A39.4
1	Infections	ID_092.5	Toxic shock syndrome	A48.3
1	Infections	ID_097	Drug resistant microorganisms	U83 || U83.0 || U83.1 || U83.2 || U83.7 || U83.8 || U83.9 || U84 || U84.0 || U84.1 || U84.2 || U84.3 || U84.7 || U84.8 || U84.9
1	Infections	ID_097.2	Resistance to penicillins	U82.0
1	Infections	ID_097.3	Resistance to beta lactam antibiotics	U82 || U82.1 || U82.2 || U82.8 || U82.9
2	Neoplasms	CA_100	Malignant neoplasm of the head and neck	C14 || C14.2 || C14.8 || D00.0 || D37 || D37.0
2	Neoplasms	CA_100.1	Malignant neoplasm of the oral cavity	C06 || C06.0 || C06.1 || C06.2 || C06.8 || C06.9
2	Neoplasms	CA_100.12	Malignant neoplasm of the tongue	C01 || C02 || C02.0 || C02.1 || C02.2 || C02.3 || C02.4 || C02.8 || C02.9
2	Neoplasms	CA_100.13	Malignant neoplasm of the gums	C03 || C03.0 || C03.1 || C03.9
2	Neoplasms	CA_100.14	Malignant neoplasm of the floor of mouth	C04 || C04.0 || C04.1 || C04.8 || C04.9
2	Neoplasms	CA_100.15	Malignant neoplasm of the palate	C05 || C05.0 || C05.1 || C05.2 || C05.8 || C05.9
2	Neoplasms	CA_100.2	Malignant neoplasm of the oropharynx	C09 || C09.0 || C09.1 || C09.8 || C09.9 || C10 || C10.0 || C10.1 || C10.2 || C10.3 || C10.4 || C10.8 || C10.9
2	Neoplasms	CA_100.3	Malignant neoplasm of the nasopharynx	C11 || C11.0 || C11.1 || C11.2 || C11.3 || C11.8 || C11.9
2	Neoplasms	CA_100.4	Malignant neoplasm of the hypopharynx	C12 || C13 || C13.0 || C13.1 || C13.2 || C13.8 || C13.9
2	Neoplasms	CA_100.5	Malignant neoplasm of nasal cavities, middle ear, and accessory sinuses	C30 || C30.0 || C30.1 || C31 || C31.0 || C31.1 || C31.2 || C31.3 || C31.8 || C31.9
2	Neoplasms	CA_100.6	Malignant neoplasm of the larynx	C32 || C32.0 || C32.1 || C32.2 || C32.3 || C32.8 || C32.9 || D02.0 || D38.0
2	Neoplasms	CA_100.7	Malignant neoplasm of the pharynx	C14.0
2	Neoplasms	CA_100.8	Malignant neoplasm of the lip	C00 || C00.0 || C00.1 || C00.2 || C00.3 || C00.4 || C00.5 || C00.6 || C00.8 || C00.9
2	Neoplasms	CA_100.9	Malignant neoplasm of the salivary glands	C07 || C08 || C08.0 || C08.1 || C08.8 || C08.9
2	Neoplasms	CA_101	Malignant neoplasm of the digestive organs	C24.8 || C24.9 || C26 || C26.0 || C26.8 || C26.9 || D01 || D01.7 || D01.9 || D37.7 || D37.9 || Z85.0
2	Neoplasms	CA_101.1	Malignant neoplasm of the esophagus	C15 || C15.0 || C15.1 || C15.2 || C15.3 || C15.4 || C15.5 || C15.8 || C15.9 || D00.1
2	Neoplasms	CA_101.2	Malignant neoplasm of stomach	C16 || C16.1 || C16.2 || C16.3 || C16.4 || C16.5 || C16.6 || C16.8 || C16.9 || D00.2 || D37.1
2	Neoplasms	CA_101.21	Malignant neoplasm of cardia	C16.0
2	Neoplasms	CA_101.3	Malignant neoplasm of the small intestine	C17 || C17.0 || C17.1 || C17.2 || C17.3 || C17.8 || C17.9 || D01.4 || D37.2
2	Neoplasms	CA_101.4	Malignant neoplasm of the lower GI tract	C21.8
2	Neoplasms	CA_101.41	Colorectal cancer	C18 || C19 || C20 || D01.1 || D01.2 || D37.5
2	Neoplasms	CA_101.411	Malignant neoplasm of colon	C18.0 || C18.2 || C18.3 || C18.4 || C18.5 || C18.6 || C18.7 || C18.8 || C18.9 || D01.0 || D37.4
2	Neoplasms	CA_101.412	Malignant neoplasm of appendix	C18.1 || D37.3
2	Neoplasms	CA_101.42	Malignant neoplasm of anus	C21 || C21.0 || C21.1 || C21.2 || D01.3
2	Neoplasms	CA_101.6	Malignant neoplasm of the liver and intrahepatic bile ducts	C22 || D01.5 || D37.6
2	Neoplasms	CA_101.61	Malignant neoplasm of the liver	C22.0 || C22.2 || C22.7
2	Neoplasms	CA_101.62	Malignant neoplasm of the intrahepatic bile ducts	C22.1
2	Neoplasms	CA_101.7	Malignant neoplasm of the gallbladder and extrahepatic bile ducts	C24 || C24.0 || C24.1
2	Neoplasms	CA_101.71	Malignant neoplasm of the gallbladder	C23
2	Neoplasms	CA_101.8	Malignant neoplasm of the pancreas	C25 || C25.0 || C25.1 || C25.2 || C25.3 || C25.4 || C25.7 || C25.8 || C25.9
2	Neoplasms	CA_102	Malignant neoplasm of the thoracic and respiratory organs	C39 || C39.0 || C39.8 || C39.9 || C76.1 || D02.3 || D02.4 || D38.5 || D38.6 || Z85.1 || Z85.2
2	Neoplasms	CA_102.1	Malignant neoplasm of the of bronchus and lung	C34 || C34.0 || C34.1 || C34.2 || C34.3 || C34.8 || C34.9 || D02.2
2	Neoplasms	CA_102.3	Malignant neoplasm of the trachea	C33 || D02.1 || D38.1
2	Neoplasms	CA_102.5	Malignant neoplasm of the heart, mediastinum, thymus, and pleura	C38 || C38.8
2	Neoplasms	CA_102.51	Malignant neoplasm of the heart	C38.0
2	Neoplasms	CA_102.52	Malignant neoplasm of the mediastinum	C38.1 || C38.2 || C38.3 || D38.3
2	Neoplasms	CA_102.53	Malignant neoplasm of the of pleura	C38.4 || D38.2
2	Neoplasms	CA_102.54	Malignant neoplasm of the thymus	C37 || D38.4
2	Neoplasms	CA_103	Malignant neoplasm of the skin	C44 || C44.0 || C44.1 || C44.2 || C44.3 || C44.4 || C44.5 || C44.6 || C44.7 || C44.8 || C44.9 || D48.5
2	Neoplasms	CA_103.1	Melanomas of skin	C43 || C43.0 || C43.1 || C43.2 || C43.3 || C43.4 || C43.5 || C43.6 || C43.7 || C43.8 || C43.9 || D03 || D03.0 || D03.1 || D03.2 || D03.3 || D03.4 || D03.5 || D03.6 || D03.7 || D03.8 || D03.9
2	Neoplasms	CA_103.3	Carcinoma in situ of skin	D04 || D04.0 || D04.1 || D04.2 || D04.3 || D04.4 || D04.5 || D04.6 || D04.7 || D04.8 || D04.9
2	Neoplasms	CA_104	Malignant sarcoma-related cancers	C22.3 || C22.4
2	Neoplasms	CA_104.1	Malignant neoplam of the bone and/or cartilage	C40 || C40.0 || C40.1 || C40.2 || C40.3 || C40.8 || C40.9 || C41 || C41.0 || C41.1 || C41.2 || C41.3 || C41.4 || C41.8 || C41.9 || D48.0
2	Neoplasms	CA_104.2	Malignant neoplasm of retroperitoneum and peritoneum	C48 || C48.0 || C48.1 || C48.2 || C48.8 || D48.3 || D48.4
2	Neoplasms	CA_104.3	Malignant neoplasm of connective and soft tissue	C49 || C49.0 || C49.1 || C49.2 || C49.3 || C49.4 || C49.5 || C49.6 || C49.8 || C49.9 || D48.1
2	Neoplasms	CA_104.4	Malignant neoplasm of peripheral nerves*	C47 || C47.0 || C47.1 || C47.2 || C47.3 || C47.4 || C47.5 || C47.6 || C47.8 || C47.9 || D48.2
2	Neoplasms	CA_104.6	Kaposi's sarcoma	B21.0 || C46 || C46.0 || C46.1 || C46.2 || C46.3 || C46.7 || C46.8 || C46.9
2	Neoplasms	CA_105	Malignant neoplasm of the breast	C50 || C50.0 || C50.1 || C50.2 || C50.3 || C50.4 || C50.5 || C50.6 || C50.9 || D05 || D05.0 || D05.1 || D05.7 || D05.9 || D48.6 || Z85.3
2	Neoplasms	CA_105.1	Malignant neoplasm of the breast, female	C50.8
2	Neoplasms	CA_106	Gynecological malignant neoplasms	C57 || C57.7 || C57.8 || C57.9 || D07.3 || D39 || D39.7 || D39.9
2	Neoplasms	CA_106.11	Malignant neoplasm of the vulva	C51 || C51.0 || C51.1 || C51.2 || C51.8 || C51.9 || D07.1
2	Neoplasms	CA_106.12	Malignant neoplasm of the vagina	C52 || D07.2
2	Neoplasms	CA_106.13	Malignant neoplasm of the cervix	C53 || C53.0 || C53.1 || C53.8 || C53.9 || D06 || D06.0 || D06.1 || D06.7 || D06.9
2	Neoplasms	CA_106.2	Malignant neoplasm of the uterus	C55 || D39.0
2	Neoplasms	CA_106.21	Malignant neoplasm of endometrium	C54 || C54.0 || C54.1 || C54.2 || C54.3 || C54.8 || C54.9 || D07.0
2	Neoplasms	CA_106.3	Malignant neoplasm of the ovary	C56 || D39.1
2	Neoplasms	CA_106.4	Malignant neoplasm of the fallopian tube and uterine adnexa	C57.0 || C57.1 || C57.2 || C57.3 || C57.4
2	Neoplasms	CA_106.6	Malignant neoplasm of the placenta	C58 || D39.2
2	Neoplasms	CA_107	Malignant neoplasm of male genitalia	C63 || C63.7 || C63.8 || C63.9 || D07.6 || D40 || D40.7 || D40.9
2	Neoplasms	CA_107.1	Malignant neoplasm of the penis	C60 || C60.0 || C60.1 || C60.2 || C60.8 || C60.9 || D07.4
2	Neoplasms	CA_107.2	Malignant neoplasm of the prostate	C61 || D07.5 || D40.0
2	Neoplasms	CA_107.3	Malignant neoplasm of the testis	C62 || C62.0 || C62.1 || C62.9 || D40.1
2	Neoplasms	CA_107.4	Malignant neoplasm of epididymis	C63.0
2	Neoplasms	CA_107.5	Malignant neoplasm of spermatic cord	C63.1
2	Neoplasms	CA_107.6	Malignant neoplasm of the scrotum	C63.2
2	Neoplasms	CA_108	Malignant neoplasm of the urinary tract	C68 || C68.8 || C68.9 || D09.1 || D41 || D41.7 || D41.9 || Z85.5
2	Neoplasms	CA_108.4	Malignant neoplasm of the kidney	D41.0
2	Neoplasms	CA_108.41	Malignant neoplasm of kidney, except pelvis	C64
2	Neoplasms	CA_108.42	Malignant neoplasm of renal pelvis	C65 || D41.1
2	Neoplasms	CA_108.5	Malignant neoplasm of the bladder	C67 || C67.0 || C67.1 || C67.2 || C67.3 || C67.4 || C67.5 || C67.6 || C67.7 || C67.8 || C67.9 || D09.0 || D41.4
2	Neoplasms	CA_108.6	Malignant neoplasm of urethra	C68.0 || C68.1 || D41.3
2	Neoplasms	CA_108.7	Malignant neoplasm of ureter	C66 || D41.2
2	Neoplasms	CA_109	Malignant neoplasm of the eye, brain and other parts of central nervous system	C72 || C72.9 || D43 || D43.7 || D43.9
2	Neoplasms	CA_109.1	Malignant neoplasm of eye	C69 || C69.4 || C69.8 || C69.9 || D09.2
2	Neoplasms	CA_109.11	Malignant neoplasm of orbit	C69.6
2	Neoplasms	CA_109.12	Malignant neoplasm of lacrimal gland and duct	C69.5
2	Neoplasms	CA_109.13	Malignant neoplasm of conjunctiva	C69.0
2	Neoplasms	CA_109.14	Malignant neoplasm of cornea	C69.1
2	Neoplasms	CA_109.15	Malignant neoplasm of retina	C69.2
2	Neoplasms	CA_109.16	Malignant neoplasm of choroid	C69.3
2	Neoplasms	CA_109.2	Malignant neoplasm of meninges	C70 || C70.0 || C70.1 || C70.9 || D42 || D42.0 || D42.1 || D42.9
2	Neoplasms	CA_109.3	Malignant neoplasm of brain	C71 || C71.0 || C71.1 || C71.2 || C71.3 || C71.4 || C71.5 || C71.6 || C71.7 || C71.8 || C71.9 || D43.0 || D43.1 || D43.2
2	Neoplasms	CA_109.4	Malignant neoplasm of spinal cord	C72.0 || C72.1 || D43.4
2	Neoplasms	CA_109.5	Malignant neoplasm of cranial nerve	C72.2 || C72.3 || C72.4 || C72.5 || C72.8 || D43.3
2	Neoplasms	CA_110	Malignant neoplasm of the endocrine glands	C75 || C75.8 || C75.9 || D09.3 || D44 || D44.8 || D44.9
2	Neoplasms	CA_110.1	Malignant neoplasm of the thyroid	C73 || D44.0
2	Neoplasms	CA_110.3	Malignant neoplasm of the parathyroid gland	C75.0 || D44.2
2	Neoplasms	CA_110.4	Malignant neoplasm of the pituitary gland and craniopharyngeal duct	C75.1 || C75.2 || D44.3 || D44.4
2	Neoplasms	CA_110.5	Malignant neoplasm of the pineal gland	C75.3 || D44.5
2	Neoplasms	CA_112	Malignant neoplasm of other and ill-defined sites	C76 || C76.0 || C76.2 || C76.3 || C76.4 || C76.5 || C76.7 || C76.8 || C80 || C80.0 || C80.9 || D00 || D02 || D07 || D09 || D09.7 || D09.9 || D38 || D48 || D48.7 || D48.9 || Z85 || Z85.4 || Z85.8 || Z85.9 || Z86.0
2	Neoplasms	CA_112.1	Mesothelioma*	C45 || C45.0 || C45.1 || C45.2 || C45.7 || C45.9
2	Neoplasms	CA_114.11	Exocrine pancreatic cancer	C25.4
2	Neoplasms	CA_114.2	Benign neuroendocrine tumors	D13.7
2	Neoplasms	CA_114.4	Carcinoid tumors	E34.0
2	Neoplasms	CA_114.5	Paraganglioma	C75.4 || C75.5 || D35.5 || D35.6 || D44.6 || D44.7
2	Neoplasms	CA_114.6	Pheochromocytoma	C74 || C74.0 || C74.1 || C74.9 || D35.0 || D44.1
2	Neoplasms	CA_116	Secondary malignant neoplasm	C77 || C77.0 || C77.1 || C77.2 || C77.3 || C77.4 || C77.5 || C77.8 || C77.9 || C78 || C78.0 || C78.1 || C78.2 || C78.3 || C78.4 || C78.5 || C78.6 || C78.7 || C78.8 || C79 || C79.0 || C79.1 || C79.2 || C79.3 || C79.4 || C79.5 || C79.6 || C79.7 || C79.8 || C79.9
2	Neoplasms	CA_120	Hemo onc - by cell of origin	B21.2 || C26.1 || C85.9 || C88 || C88.3 || C88.7 || C88.9 || C94 || C94.7 || C95 || C95.0 || C95.1 || C95.7 || C95.9 || C96 || C96.4 || C96.7 || C96.9 || D47 || D47.1 || D47.5 || D47.7 || D47.9 || Z85.6 || Z85.7
2	Neoplasms	CA_120.1	Myeloid	C90 || C90.0 || C92 || C92.0 || C92.1 || C92.2 || C92.3 || C92.4 || C92.6 || C92.7 || C92.8 || C92.9 || C94.4 || C94.6 || D46 || D46.0 || D46.1 || D46.2 || D46.4 || D46.5 || D46.6 || D46.7 || D46.9 || D47.3 || D47.4
2	Neoplasms	CA_120.11	Plasma cell	C90.1 || C90.2 || C90.3
2	Neoplasms	CA_120.12	Monocyte	C92.5 || C93 || C93.0 || C93.1 || C93.3 || C93.7 || C93.9
2	Neoplasms	CA_120.13	Erythroid	C94.0 || D45
2	Neoplasms	CA_120.14	Megakaryoblast	C94.2
2	Neoplasms	CA_120.15	Mast cell	C94.3 || C96.2 || D47.0
2	Neoplasms	CA_120.2	Lymphoid	C81 || C81.9 || C83.5 || C85 || C91 || C91.0 || C91.7 || C91.8 || C91.9
2	Neoplasms	CA_120.21	Mature B-cell	B21.1 || C81.0 || C81.1 || C81.2 || C81.3 || C81.4 || C81.7 || C82 || C82.0 || C82.1 || C82.2 || C82.3 || C82.4 || C82.5 || C82.6 || C82.7 || C82.9 || C83 || C83.0 || C83.1 || C83.3 || C83.7 || C83.8 || C83.9 || C85.1 || C85.2 || C85.7 || C88.0 || C88.2 || C88.4 || C91.1 || C91.3 || C91.4
2	Neoplasms	CA_120.22	Mature T-Cell	C84 || C84.0 || C84.1 || C84.4 || C84.5 || C84.6 || C84.7 || C84.8 || C84.9 || C86 || C86.0 || C86.1 || C86.2 || C86.3 || C86.4 || C86.5 || C86.6 || C91.5 || C91.6
2	Neoplasms	CA_120.3	Histocytoces	C96.0 || C96.5 || C96.6 || C96.8 || D76.3
2	Neoplasms	CA_121	Leukemia	C91 || C91.5 || C91.7 || C91.8 || C91.9 || C92 || C92.7 || C92.9 || C93 || C93.7 || C93.9 || C94 || C94.7 || C95 || C95.7 || C95.9 || Z85.6
2	Neoplasms	CA_121.1	Acute leukemia	C92.3 || C93.0 || C94.0 || C94.2 || C94.3 || C94.4 || C95.0
2	Neoplasms	CA_121.11	Acute lymphoid leukemia	C91.0
2	Neoplasms	CA_121.12	Acute myeloid leukemia	C92.0 || C92.4 || C92.5 || C92.6 || C92.8
2	Neoplasms	CA_121.2	Chronic leukemia	C91.3 || C91.4 || C95.1 || D47.5
2	Neoplasms	CA_121.21	Chronic lymphoid leukemia	C91.1 || C91.6
2	Neoplasms	CA_121.22	Chronic myloid leukemia	C92.1 || C92.2
2	Neoplasms	CA_121.23	Chronic myelomonocytic (monocytic) leukemia	C93.1 || C93.3
2	Neoplasms	CA_122	Lymphoma	C86 || C86.1 || C86.3 || C86.4 || C86.5 || C86.6 || C88.0 || C88.4
2	Neoplasms	CA_122.1	Hodgkin lymphoma	C81 || C81.0 || C81.2 || C81.3 || C81.4 || C81.7 || C81.9
2	Neoplasms	CA_122.11	Nodular sclerosis Hodgkin lymphoma	C81.1
2	Neoplasms	CA_122.2	Non-Hodgkin lymphoma	B21.2 || C83 || C83.0 || C83.1 || C83.5 || C83.8 || C83.9 || C84 || C84.0 || C84.1 || C84.9 || C85 || C85.1 || C85.2 || C85.7 || C85.9
2	Neoplasms	CA_122.21	Follicular lymphoma	C82 || C82.0 || C82.1 || C82.2 || C82.3 || C82.4 || C82.5 || C82.6 || C82.7 || C82.9
2	Neoplasms	CA_122.22	Diffuse large B-cell lymphoma*	C83.3
2	Neoplasms	CA_122.23	Burkitt lymphoma	B21.1 || C83.7
2	Neoplasms	CA_122.24	T-cell lymphoma	C84.4 || C84.5 || C84.8 || C86.2
2	Neoplasms	CA_122.25	Anaplastic large cell lymphoma	C84.6 || C84.7
2	Neoplasms	CA_122.26	Extranodal NK/T-cell lymphoma, nasal type*	C86.0
2	Neoplasms	CA_123	Multiple myeloma and malignant plasma cell neoplasms	C90 || C90.1 || C90.2 || C90.3
2	Neoplasms	CA_123.1	Multiple myeloma	C90.0
2	Neoplasms	CA_124	Myeloproliferative disorder	C92.1 || C92.2 || C94.6
2	Neoplasms	CA_124.3	Polycythemia vera	D45
2	Neoplasms	CA_124.5	Essential thrombocythemia	D47.3
2	Neoplasms	CA_124.6	Myelodysplastic syndrome	D46 || D46.0 || D46.1 || D46.2 || D46.4 || D46.5 || D46.6 || D46.7 || D46.9
2	Neoplasms	CA_124.7	Chronic myeloproliferative disease*	D47.1
2	Neoplasms	CA_124.8	Myelofibrosis	D47.4
2	Neoplasms	CA_125	Other malignant neoplasms of lymphoid, hematopoietic and related tissue	C88 || C88.2 || C88.3 || C88.7 || C88.9 || C96 || C96.0 || C96.2 || C96.4 || C96.5 || C96.6 || C96.7 || C96.8 || C96.9 || D47 || D47.0 || D47.7 || D47.9
2	Neoplasms	CA_130	Cancer (solid tumor, excluding BCC)	C00 || C00.0 || C00.1 || C00.2 || C00.3 || C00.4 || C00.5 || C00.6 || C00.8 || C00.9 || C01 || C02 || C02.0 || C02.1 || C02.2 || C02.3 || C02.4 || C02.8 || C02.9 || C03 || C03.0 || C03.1 || C03.9 || C04 || C04.0 || C04.1 || C04.8 || C04.9 || C05 || C05.0 || C05.1 || C05.2 || C05.8 || C05.9 || C06 || C06.0 || C06.1 || C06.2 || C06.8 || C06.9 || C07 || C08 || C08.0 || C08.1 || C08.8 || C08.9 || C09 || C09.0 || C09.1 || C09.8 || C09.9 || C10 || C10.0 || C10.1 || C10.2 || C10.3 || C10.4 || C10.8 || C10.9 || C11 || C11.0 || C11.1 || C11.2 || C11.3 || C11.8 || C11.9 || C12 || C13 || C13.0 || C13.1 || C13.2 || C13.8 || C13.9 || C14 || C14.0 || C14.2 || C14.8 || C15 || C15.0 || C15.1 || C15.2 || C15.3 || C15.4 || C15.5 || C15.8 || C15.9 || C16 || C16.0 || C16.1 || C16.2 || C16.3 || C16.4 || C16.5 || C16.6 || C16.8 || C16.9 || C17 || C17.0 || C17.1 || C17.2 || C17.3 || C17.8 || C17.9 || C18 || C18.0 || C18.1 || C18.2 || C18.3 || C18.4 || C18.5 || C18.6 || C18.7 || C18.8 || C18.9 || C19 || C20 || C21 || C21.0 || C21.1 || C21.2 || C21.8 || C22 || C22.0 || C22.1 || C22.2 || C22.3 || C22.4 || C22.7 || C22.9 || C23 || C24 || C24.0 || C24.1 || C24.8 || C24.9 || C25 || C25.0 || C25.1 || C25.2 || C25.3 || C25.4 || C25.7 || C25.8 || C25.9 || C26 || C26.0 || C26.1 || C26.8 || C26.9 || C30 || C30.0 || C30.1 || C31 || C31.0 || C31.1 || C31.2 || C31.3 || C31.8 || C31.9 || C32 || C32.0 || C32.1 || C32.2 || C32.3 || C32.8 || C32.9 || C33 || C34 || C34.0 || C34.1 || C34.2 || C34.3 || C34.8 || C34.9 || C37 || C38 || C38.0 || C38.1 || C38.2 || C38.3 || C38.4 || C38.8 || C39 || C39.0 || C39.8 || C39.9 || C40 || C40.0 || C40.1 || C40.2 || C40.3 || C40.8 || C40.9 || C41 || C41.0 || C41.1 || C41.2 || C41.3 || C41.4 || C41.8 || C41.9 || C43 || C43.0 || C43.1 || C43.2 || C43.3 || C43.4 || C43.5 || C43.6 || C43.7 || C43.8 || C43.9 || C45 || C45.0 || C45.1 || C45.2 || C45.7 || C45.9 || C47 || C47.0 || C47.1 || C47.2 || C47.3 || C47.4 || C47.5 || C47.6 || C47.8 || C47.9 || C48 || C48.0 || C48.1 || C48.2 || C48.8 || C49 || C49.0 || C49.1 || C49.2 || C49.3 || C49.4 || C49.5 || C49.6 || C49.8 || C49.9 || C50 || C50.0 || C50.1 || C50.2 || C50.3 || C50.4 || C50.5 || C50.6 || C50.8 || C50.9 || C51 || C51.0 || C51.1 || C51.2 || C51.8 || C51.9 || C52 || C53 || C53.0 || C53.1 || C53.8 || C53.9 || C54 || C54.0 || C54.1 || C54.2 || C54.3 || C54.8 || C54.9 || C55 || C56 || C57 || C57.0 || C57.1 || C57.2 || C57.3 || C57.4 || C57.7 || C57.8 || C57.9 || C58 || C60 || C60.0 || C60.1 || C60.2 || C60.8 || C60.9 || C61 || C62 || C62.0 || C62.1 || C62.9 || C63 || C63.0 || C63.1 || C63.2 || C63.7 || C63.8 || C63.9 || C64 || C65 || C66 || C67 || C67.0 || C67.1 || C67.2 || C67.3 || C67.4 || C67.5 || C67.6 || C67.7 || C67.8 || C67.9 || C68 || C68.0 || C68.1 || C68.8 || C68.9 || C69 || C69.0 || C69.1 || C69.2 || C69.3 || C69.4 || C69.5 || C69.6 || C69.8 || C69.9 || C70 || C70.0 || C70.1 || C70.9 || C71 || C71.0 || C71.1 || C71.2 || C71.3 || C71.4 || C71.5 || C71.6 || C71.7 || C71.8 || C71.9 || C72 || C72.0 || C72.1 || C72.2 || C72.3 || C72.4 || C72.5 || C72.8 || C72.9 || C73 || C74 || C74.0 || C74.1 || C74.9 || C75 || C75.0 || C75.1 || C75.2 || C75.3 || C75.4 || C75.5 || C75.8 || C75.9 || C76 || C76.0 || C76.1 || C76.2 || C76.3 || C76.4 || C76.5 || C76.7 || C76.8 || C80 || C80.0 || C80.9 || C97 || D00 || D00.0 || D00.1 || D00.2 || D01 || D01.0 || D01.1 || D01.2 || D01.3 || D01.4 || D01.5 || D01.7 || D01.9 || D02 || D02.0 || D02.1 || D02.2 || D02.3 || D02.4 || D03 || D03.0 || D03.1 || D03.2 || D03.3 || D03.4 || D03.5 || D03.6 || D03.7 || D03.8 || D03.9 || D05 || D05.0 || D05.1 || D05.7 || D05.9 || D06 || D06.0 || D06.1 || D06.7 || D06.9 || D07 || D07.0 || D07.1 || D07.2 || D07.3 || D07.4 || D07.5 || D07.6 || D09 || D09.0 || D09.1 || D09.2 || D09.3 || D09.7 || D09.9 || Z85 || Z85.0 || Z85.1 || Z85.2 || Z85.3 || Z85.4 || Z85.5 || Z85.8 || Z85.9 || Z86.0
2	Neoplasms	CA_132	Sequelae of cancer	D63.0 || E34.0 || E88.3 || G13.0 || G13.1 || I97.2 || M36.0 || M36.1 || Z90.1
2	Neoplasms	CA_135	Benign neoplasm of the head and neck	D10
2	Neoplasms	CA_135.1	Benign neoplasm of the oral cavity	D10.3
2	Neoplasms	CA_135.11	Benign neoplasm of the lip	D10.0
2	Neoplasms	CA_135.12	Benign neoplasm of the tongue	D10.1
2	Neoplasms	CA_135.14	Benign neoplasm of the floor of mouth	D10.2
2	Neoplasms	CA_135.16	Benign neoplasm of the salivary glands	D11 || D11.0 || D11.7 || D11.9
2	Neoplasms	CA_135.2	Benign neoplasm of the oropharynx	D10.4 || D10.5
2	Neoplasms	CA_135.3	Benign neoplasm of the nasopharynx	D10.6
2	Neoplasms	CA_135.4	Benign neoplasm of the hypopharynx	D10.7
2	Neoplasms	CA_135.5	Benign neoplasm of the paranasal sinus and nasal cavity	D10.9 || D14.0 || J33 || J33.0 || J33.1 || J33.8 || J33.9
2	Neoplasms	CA_135.6	Benign neoplasm of vocal cord or larynx	D14.1 || J38.1
2	Neoplasms	CA_136	Benign neoplasm of the digestive organs	D13 || D13.9
2	Neoplasms	CA_136.1	Benign neoplasm of the esophagus	D13.0
2	Neoplasms	CA_136.2	Benign neoplasm of stomach	D13.1 || K31.7
2	Neoplasms	CA_136.3	Benign neoplasm of the small intestine	D13.2 || D13.3
2	Neoplasms	CA_136.4	Benign neoplasm of colon, rectum, anus and anal canal	D12
2	Neoplasms	CA_136.41	Benign neoplasm of the colon	D12.0 || D12.1 || D12.2 || D12.3 || D12.4 || D12.5 || D12.6 || K63.5
2	Neoplasms	CA_136.42	Benign neoplasm of rectum and anus	D12.7 || D12.8 || D12.9 || K62.0 || K62.1
2	Neoplasms	CA_136.6	Benign neoplasm of the liver and intrahepatic bile ducts	D13.5
2	Neoplasms	CA_136.61	Benign neoplasm of the liver*	D13.4
2	Neoplasms	CA_136.8	Benign neoplasm of the pancreas	D13.6
2	Neoplasms	CA_137	Benign neoplasm of the thoracic and respiratory organs	D14 || D14.4 || D15 || D15.7 || D15.9
2	Neoplasms	CA_137.1	Benign neoplasm of the of bronchus and lung	D14.3
2	Neoplasms	CA_137.3	Benign neoplasm of the trachea	D14.2
2	Neoplasms	CA_137.51	Benign neoplasm of the heart	D15.1
2	Neoplasms	CA_137.52	Benign neoplasm of the mediastinum	D15.2
2	Neoplasms	CA_137.53	Benign neoplasm of the of pleura	D19 || D19.0
2	Neoplasms	CA_137.54	Benign neoplasm of the thymus	D15.0
2	Neoplasms	CA_138	Benign neoplasm of the skin	D23 || D23.0 || D23.1 || D23.2 || D23.3 || D23.4 || D23.5 || D23.6 || D23.7 || D23.9
2	Neoplasms	CA_138.1	Nevus, non-neoplastic	I78.1 || Q82.5
2	Neoplasms	CA_138.2	Melanocytic nevi*	D22 || D22.0 || D22.1 || D22.2 || D22.3 || D22.4 || D22.5 || D22.6 || D22.7 || D22.9
2	Neoplasms	CA_139.1	Benign neoplams of the bone and/or cartilage	D16 || D16.0 || D16.1 || D16.2 || D16.3 || D16.4 || D16.5 || D16.6 || D16.7 || D16.8 || D16.9
2	Neoplasms	CA_139.2	Benign neoplasm of retroperitoneum and peritoneum	D19.1 || D20 || D20.0 || D20.1
2	Neoplasms	CA_139.3	Benign neoplasm of other connective and soft tissue	D21 || D21.0 || D21.1 || D21.2 || D21.3 || D21.4 || D21.5 || D21.6 || D21.9
2	Neoplasms	CA_139.4	Benign neoplasm of peripheral nerves*	D36.1
2	Neoplasms	CA_139.5	Lipoma	D17 || D17.7 || D17.9
2	Neoplasms	CA_139.51	Lipomatosis*	E88.2
2	Neoplasms	CA_139.52	Lipoma of intrathoracic organs	D17.4 || D17.5
2	Neoplasms	CA_139.53	Lipoma of skin subcutaneous tissue	D17.0 || D17.1 || D17.2 || D17.3
2	Neoplasms	CA_139.54	Testicular limpoma	D17.6
2	Neoplasms	CA_139.6	Hemangioma and lymphangioma	D18
2	Neoplasms	CA_139.61	Hemangioma	D18.0
2	Neoplasms	CA_139.62	Lymphangioma	D18.1
2	Neoplasms	CA_140	Benign neoplasm of the breast	D24
2	Neoplasms	CA_142.1	Lump or mass in breast	N63
2	Neoplasms	CA_144	Gynecological benign neoplasms	D28 || D28.7 || D28.9 || N84 || N84.8 || N84.9
2	Neoplasms	CA_144.11	Benign neoplasms of the vulva	D28.0 || N84.3
2	Neoplasms	CA_144.12	Benign neoplasms of the vagina	D28.1 || N84.2
2	Neoplasms	CA_144.13	Benign neoplasms of the cervix	D26.0 || N84.1
2	Neoplasms	CA_144.2	Benign neoplasms of the uterus	D26 || D26.1 || D26.7 || D26.9 || N84.0 || O34.1
2	Neoplasms	CA_144.21	Leiomyoma of uterus	D25 || D25.0 || D25.1 || D25.2 || D25.9
2	Neoplasms	CA_144.3	Benign neoplasms of the ovary	D27
2	Neoplasms	CA_144.4	Benign neoplasm of the fallopian tube and uterine adnexa	D28.2
2	Neoplasms	CA_146	Benign neoplasm of male genital organs	D29 || D29.7 || D29.9
2	Neoplasms	CA_146.1	Benign neoplasm of the penis	D29.0
2	Neoplasms	CA_146.2	Benign neoplasm of the prostate	D29.1
2	Neoplasms	CA_146.3	Benign neoplasm of the testis	D29.2
2	Neoplasms	CA_146.31	Benign neoplasm of epididymis and spermatic cord	D29.3
2	Neoplasms	CA_146.32	Benign neoplasm of the scrotum	D29.4
2	Neoplasms	CA_147	Benign neoplasm of kidney and urinary organs	D30 || D30.7 || D30.9
2	Neoplasms	CA_147.1	Benign neoplasm of the kidney	D30.0 || D30.1
2	Neoplasms	CA_147.2	Benign neoplasm of ureter	D30.2
2	Neoplasms	CA_147.3	Benign neoplasm of bladder	D30.3
2	Neoplasms	CA_147.4	Benign neoplasm of urethra	D30.4
2	Neoplasms	CA_148	Benign neoplasm of the eye, brain and other parts of central nervous system	D33.7 || D33.9
2	Neoplasms	CA_148.1	Benign neoplasm of eye	D31 || D31.4
2	Neoplasms	CA_148.11	Benign neoplasm of orbit	D31.6 || D31.9
2	Neoplasms	CA_148.12	Benign neoplasm of lacrimal gland and duct	D31.5
2	Neoplasms	CA_148.13	Benign neoplasm of conjunctiva	D31.0
2	Neoplasms	CA_148.14	Benign neoplasm of cornea	D31.1
2	Neoplasms	CA_148.15	Benign neoplasm of retina	D31.2
2	Neoplasms	CA_148.16	Benign neoplasm of choroid	D31.3
2	Neoplasms	CA_148.2	Benign neoplasm of meninges (Meningioma)	D32 || D32.0 || D32.1 || D32.9
2	Neoplasms	CA_148.3	Benign neoplasm of brain	D33 || D33.0 || D33.1 || D33.2
2	Neoplasms	CA_148.4	Benign neoplasm of spinal cord	D33.4
2	Neoplasms	CA_148.5	Benign neoplasm of cranial nerve	D33.3
2	Neoplasms	CA_149	Benign neoplasm of the endocrine glands	D35 || D35.7 || D35.8 || D35.9
2	Neoplasms	CA_149.1	Benign neoplasm of the thyroid	D34
2	Neoplasms	CA_149.3	Benign neoplasm of the parathyroid gland	D35.1
2	Neoplasms	CA_149.4	Benign neoplasm of the pituitary gland and craniopharyngeal duct	D35.2 || D35.3
2	Neoplasms	CA_149.5	Benign neoplasm of pineal gland	D35.4
2	Neoplasms	CA_152	Benign neoplasm of lymph nodes	D36.0
2	Neoplasms	CA_153	Benign neoplasm of other or unspecified sites	D19.7 || D19.9 || D36 || D36.7 || D36.9
3	Blood/Immune	BI_160	Deficiency anemias	D53 || D53.2 || D53.8 || D53.9
3	Blood/Immune	BI_160.1	Iron deficiency anemia	D50 || D50.1 || D50.8 || D50.9
3	Blood/Immune	BI_160.11	Iron deficiency anemia secondary to blood loss	D50.0
3	Blood/Immune	BI_160.2	Megaloblastic anemia	D51 || D51.1 || D51.2 || D51.3 || D51.8 || D51.9 || D53.1
3	Blood/Immune	BI_160.21	Vitamin B12 deficiency anemia due to intrinsic factor deficiency [Pernicious anemia]	D51.0
3	Blood/Immune	BI_160.22	Folate-deficiency anemia	D52 || D52.0 || D52.1 || D52.8 || D52.9
3	Blood/Immune	BI_160.3	Protein-deficiency anemia	D53.0
3	Blood/Immune	BI_161.2	Extrinsic (acquired) hemolytic anemias	D59 || D59.4 || D59.6 || D59.8 || D59.9
3	Blood/Immune	BI_161.21	Autoimmune hemolytic anemias [AIHA]	D59.0 || D59.1
3	Blood/Immune	BI_161.22	Hemolytic-uremic syndrome	D59.3
3	Blood/Immune	BI_161.23	Drug-induced hemolytic anemia*	D59.2
3	Blood/Immune	BI_162	Aplastic anemia	D61 || D61.8 || D61.9
3	Blood/Immune	BI_162.1	Constitutional (hereditary) aplastic anemia	D61.0
3	Blood/Immune	BI_162.2	Acquired pure red cell aplasia [erythroblastopenia]	D60 || D60.0 || D60.1 || D60.8 || D60.9
3	Blood/Immune	BI_162.3	Aplastic anemia due to drugs or other external agents*	D61.1 || D61.2
3	Blood/Immune	BI_162.4	Idiopathic aplastic anemia*	D61.3
3	Blood/Immune	BI_164	Anemia	D55 || D55.0 || D55.1 || D55.2 || D55.3 || D55.8 || D55.9 || D59 || D59.0 || D59.1 || D59.2 || D59.4 || D59.8 || D59.9 || D61 || D61.0 || D61.1 || D61.2 || D61.3 || D61.8 || D61.9 || D64 || D64.4 || D64.8 || D64.9 || P61.2 || P61.3 || P61.4
3	Blood/Immune	BI_164.1	Microcytic anemia	D50 || D50.0 || D50.8 || D50.9
3	Blood/Immune	BI_164.2	Macrocytic anemia	D51 || D51.0 || D51.1 || D51.3 || D51.8 || D51.9 || D52 || D52.0 || D52.1 || D52.8 || D52.9 || D53 || D53.0 || D53.1 || D53.2 || D53.8 || D53.9
3	Blood/Immune	BI_164.3	Acute posthemorrhagic anemia	D62
3	Blood/Immune	BI_164.6	Anemia secondary to chronic diseases and conditions	D63 || D63.0 || D63.8 || O99.0
3	Blood/Immune	BI_164.8	Sideroblastic anemia	D64.0 || D64.1 || D64.2 || D64.3
3	Blood/Immune	BI_168	Coagulation defects, purpura and other hemorrhagic conditions	D68 || D68.8 || D68.9 || O45.0 || O72.3
3	Blood/Immune	BI_168.1	Hypo-coagulability	D66 || D67 || D68.0 || D68.1 || D68.2 || D69 || D69.8 || D69.9
3	Blood/Immune	BI_168.12	Hemorrhagic disorder due to intrinsic circulating anticoagulants	D68.3
3	Blood/Immune	BI_168.15	Acquired coagulation factor deficiency	D68.4
3	Blood/Immune	BI_168.18	Other nonthrombocytopenic purpura	D69.2
3	Blood/Immune	BI_168.2	Hyper-coagulability	D68.6
3	Blood/Immune	BI_168.21	Primary thrombophilia	D68.5
3	Blood/Immune	BI_168.22	Disseminated intravascular coagulation [Defibrination syndrome]	D65 || P60
3	Blood/Immune	BI_168.3	Spontaneous ecchymoses	R23.3
3	Blood/Immune	BI_169.1	Thrombocytopenia	D69.4 || D69.6 || P61.0
3	Blood/Immune	BI_169.11	Immune thrombocytopenic purpura [ITP]	D69.3
3	Blood/Immune	BI_169.14	Secondary thrombocytopenia	D69.5
3	Blood/Immune	BI_169.2	Qualitative platelet defects	D69.1
3	Blood/Immune	BI_170.1	Neutropenia	D70 || P61.5
3	Blood/Immune	BI_171.7	Eosinophilia	D72.1
3	Blood/Immune	BI_172	Other disorders of white blood cells	D72 || D72.8 || D72.9 || D76 || R72
3	Blood/Immune	BI_172.1	Functional disorders of polymorphonuclear neutrophils	D71
3	Blood/Immune	BI_172.3	Hemophagocytic syndromes	D76.1 || D76.2
3	Blood/Immune	BI_174	Diseases of spleen	D73 || D73.8 || D73.9
3	Blood/Immune	BI_174.1	Hyposplenism*	D73.0
3	Blood/Immune	BI_174.2	Splenomegaly	R16 || R16.1 || R16.2
3	Blood/Immune	BI_174.21	Hypersplenism	D73.1
3	Blood/Immune	BI_174.22	Chronic congestive splenomegaly	D73.2
3	Blood/Immune	BI_174.5	Abscess of spleen*	D73.3
3	Blood/Immune	BI_174.6	Cyst of spleen*	D73.4
3	Blood/Immune	BI_174.7	Infarction of spleen*	D73.5
3	Blood/Immune	BI_175	Polycythemias	D45 || P58.3 || P61.1
3	Blood/Immune	BI_175.2	Secondary polycythemia	D75.1
3	Blood/Immune	BI_176	Other diseases of blood and blood-forming organs	D75 || D75.8 || D75.9 || D77
3	Blood/Immune	BI_177	Abnormality of the lymph nodes	I89 || I89.8 || I89.9
3	Blood/Immune	BI_177.1	Lymphadenitis	I88 || I88.8 || I88.9
3	Blood/Immune	BI_177.11	Mesenteric lymphadenitis	I88.0
3	Blood/Immune	BI_177.12	Chronic lymphadenitis	I88.1
3	Blood/Immune	BI_177.13	Acute lymphadenitis	L04 || L04.0 || L04.1 || L04.2 || L04.3 || L04.8 || L04.9
3	Blood/Immune	BI_177.2	Enlargement of lymph nodes [Lymphadenopathy]	A18.2 || B23.1 || R59 || R59.0 || R59.1 || R59.9
3	Blood/Immune	BI_177.3	Lymphangitis	I89.1
3	Blood/Immune	BI_177.4	Lymphedema	I89.0
3	Blood/Immune	BI_177.41	Hereditary lymphedema	Q82.0
3	Blood/Immune	BI_179	Immunodeficiencies	D80 || D80.8 || D80.9 || D82 || D82.8 || D82.9 || D84 || D84.1 || D84.8
3	Blood/Immune	BI_179.1	Hypogammaglobulinemia NOS	D80.1 || D80.6
3	Blood/Immune	BI_179.4	Selective deficiency of immunoglobulin A [IgA]	D80.2
3	Blood/Immune	BI_179.5	Selective deficiency of immunoglobulin M [IgM]	D80.4
3	Blood/Immune	BI_179.6	Selective deficiency of immunoglobulin G [IgG] subclasses*	D80.3
3	Blood/Immune	BI_179.7	Common variable immunodeficiency [CVID]	D83 || D83.0 || D83.1 || D83.2 || D83.8 || D83.9
3	Blood/Immune	BI_179.8	Immunodeficiency with increased IgM	D80.5
3	Blood/Immune	BI_179.9	Immunodeficiency NOS	D84.9
3	Blood/Immune	BI_180	Other disorders involving the immune mechanism	D89 || D89.2 || D89.3 || D89.8 || D89.9
3	Blood/Immune	BI_180.2	Polyclonal hypergammaglobulinemia	D89.0
3	Blood/Immune	BI_180.31	Monoclonal gammopathy	D47.2
3	Blood/Immune	BI_180.33	Macroglobulinemia [Waldenstrom macroglobulinemia]	C88.0
3	Blood/Immune	BI_180.34	Heavy chain disease*	C88.2
3	Blood/Immune	BI_180.4	Cryoglobulinemia*	D89.1
3	Blood/Immune	BI_181	Autoimmune disease	D59.0 || D59.1 || D69.0 || E05.0 || E06.3 || E10 || E10.0 || E10.1 || E10.2 || E10.3 || E10.4 || E10.5 || E10.6 || E10.7 || E10.8 || E10.9 || E31.0 || G35 || G61.0 || G70 || G70.0 || G70.1 || G70.2 || G70.8 || G70.9 || I67.7 || I68.2 || I73.1 || I77.6 || K50 || K50.0 || K50.1 || K50.8 || K50.9 || K51 || K51.0 || K51.2 || K51.3 || K51.5 || K51.8 || K51.9 || K75.4 || K90.0 || L40 || L40.0 || L40.1 || L40.2 || L40.3 || L40.4 || L40.5 || L40.8 || L40.9 || M05 || M05.0 || M05.1 || M05.2 || M05.3 || M05.8 || M05.9 || M06 || M06.0 || M06.1 || M06.2 || M06.3 || M06.8 || M06.9 || M07.0 || M07.1 || M07.2 || M07.3 || M07.4 || M07.5 || M08 || M08.0 || M08.2 || M08.3 || M08.4 || M08.8 || M08.9 || M09 || M09.0 || M09.1 || M09.2 || M09.8 || M30 || M30.0 || M30.1 || M30.2 || M30.3 || M30.8 || M31 || M31.0 || M31.1 || M31.3 || M31.4 || M31.5 || M31.6 || M31.7 || M31.8 || M31.9 || M32 || M32.0 || M32.1 || M32.8 || M32.9 || M35.0 || M94.1 || O24.0 || P94.0
4	Endocrine/Metab	EM_200	Disorders of thyroid gland	E07 || E07.8 || E07.9 || E35.0
4	Endocrine/Metab	EM_200.1	Hypothyroidism	E03 || E03.0 || E03.1 || E03.8
4	Endocrine/Metab	EM_200.11	Secondary hypothyroidism	E03.2 || E03.3 || E89.0
4	Endocrine/Metab	EM_200.12	Hypothyroidism (not specified as secondary)	E03.9
4	Endocrine/Metab	EM_200.16	Myxedema*	E03.5 || G13.2
4	Endocrine/Metab	EM_200.2	Goiter	E01.2 || E04 || E04.8 || E04.9 || P72.0
4	Endocrine/Metab	EM_200.21	Diffuse goiter	E01.0 || E03.0 || E04.0 || E05.0
4	Endocrine/Metab	EM_200.22	Uninodular goiter [single thyroid nodule]	E04.1 || E05.1
4	Endocrine/Metab	EM_200.23	Multinodular goiter	E01.1 || E04.2 || E05.2
4	Endocrine/Metab	EM_200.24	Ectopic thyroid nodule	E05.3
4	Endocrine/Metab	EM_200.25	Dyshormogenetic goiter	E07.1
4	Endocrine/Metab	EM_200.3	Thyrotoxicosis [hyperthyroidism]	E05 || E05.1 || E05.2 || E05.3 || E05.4 || E05.5 || E05.8 || E05.9 || E06.2 || P72.1
4	Endocrine/Metab	EM_200.31	Graves' disease [Toxic diffuse goiter]	E05.0
4	Endocrine/Metab	EM_200.4	Thyroiditis	E06 || E06.9 || O90.5
4	Endocrine/Metab	EM_200.41	Chronic thyroiditis	E06.2 || E06.5
4	Endocrine/Metab	EM_200.411	Hashimoto thyroiditis [Chronic lymphocytic thyroiditis]	E06.3
4	Endocrine/Metab	EM_200.42	Acute thyroiditis	E06.0
4	Endocrine/Metab	EM_200.43	Subacute thyroiditis	E06.1
4	Endocrine/Metab	EM_200.45	Drug-induced/iatrogenic thyroiditis	E06.4
4	Endocrine/Metab	EM_200.5	Disorders of thyrocalcitonin secretion	E07.0
4	Endocrine/Metab	EM_200.6	Atrophy of thyroid*	E03.4
4	Endocrine/Metab	EM_200.7	Iodine-related thyroid disorders	E00 || E00.0 || E00.1 || E00.2 || E00.9 || E01 || E01.0 || E01.1 || E01.2 || E01.8 || E02
4	Endocrine/Metab	EM_200.9	Abnormal thyroid function studies	R94.6
4	Endocrine/Metab	EM_202	Diabetes mellitus	G59.0 || G63.2 || H28.0 || H36.0 || M14.2 || N08.3 || O24 || O24.1 || O24.3 || O24.4 || O24.9 || P70.2
4	Endocrine/Metab	EM_202.1	Type 1 diabetes	E10 || E10.0 || E10.1 || E10.2 || E10.3 || E10.4 || E10.5 || E10.6 || E10.7 || E10.8 || E10.9 || O24.0
4	Endocrine/Metab	EM_202.2	Type 2 diabetes	E11 || E11.0 || E11.1 || E11.2 || E11.3 || E11.4 || E11.5 || E11.6 || E11.7 || E11.8 || E11.9
4	Endocrine/Metab	EM_202.3	Secondary diabetes	E12 || E12.0 || E12.1 || E12.2 || E12.3 || E12.4 || E12.5 || E12.6 || E12.7 || E12.8 || E12.9 || O24.2
4	Endocrine/Metab	EM_202.4	Other specified diabetes*	E13 || E13.0 || E13.1 || E13.2 || E13.3 || E13.4 || E13.5 || E13.6 || E13.7 || E13.8 || E13.9 || E14 || E14.0 || E14.1 || E14.2 || E14.3 || E14.4 || E14.5 || E14.6 || E14.7 || E14.8 || E14.9
4	Endocrine/Metab	EM_204	Abnormal glucose	R73 || R73.0
4	Endocrine/Metab	EM_204.3	Hypoglycemia	E16.1 || E16.2 || P70.3 || P70.4
4	Endocrine/Metab	EM_204.31	Hypoglycemic coma	E15
4	Endocrine/Metab	EM_204.32	Drug-induced hypoglycemia*	E16.0
4	Endocrine/Metab	EM_204.4	Hyperglycemia	R73.9
4	Endocrine/Metab	EM_206	Disorders of pancreatic internal secretion (excl. DM)	E16 || E16.8 || E16.9
4	Endocrine/Metab	EM_206.1	Abnormality of secretion of glucagon	E16.3
4	Endocrine/Metab	EM_206.2	Abnormality of secretion of gastrin	E16.4
4	Endocrine/Metab	EM_208	Disorders of parathyroid gland	E21 || E21.4 || E21.5
4	Endocrine/Metab	EM_208.1	Hypoparathyroidism	E20 || E20.0 || E20.8 || E20.9 || E89.2 || P71.4
4	Endocrine/Metab	EM_208.2	Hyperparathyroidism	E21.0 || E21.2 || E21.3
4	Endocrine/Metab	EM_208.22	Secondary hyperparathyroidism	E21.1
4	Endocrine/Metab	EM_209	Disorders of the pituitary gland and its hypothalamic control	E23.6 || E23.7
4	Endocrine/Metab	EM_209.1	Pituitary hyperfunction	E22 || E22.8 || E22.9
4	Endocrine/Metab	EM_209.11	Tall stature, acromegaly and gigantism	E22.0 || E34.4
4	Endocrine/Metab	EM_209.12	Syndrome of inappropriate secretion of antidiuretic hormone	E22.2
4	Endocrine/Metab	EM_209.13	Hyperprolactinemia*	E22.1
4	Endocrine/Metab	EM_209.14	Pituitary-dependent Cushing's disease*	E24.0
4	Endocrine/Metab	EM_209.2	Hypopituitarism	E23 || E23.0
4	Endocrine/Metab	EM_209.23	Iatrogenic hypopituitarism*	E23.1 || E89.3
4	Endocrine/Metab	EM_209.3	Hypothalamic dysfunction*	E23.3
4	Endocrine/Metab	EM_209.4	Diabetes insipidus	E23.2 || N25.1
4	Endocrine/Metab	EM_211	Disorders of adrenal glands	E27 || E27.8 || E27.9 || E35.1
4	Endocrine/Metab	EM_211.1	Adrenal hyperfunction	E27.0
4	Endocrine/Metab	EM_211.11	Hyperaldosteronism	E26 || E26.0 || E26.1 || E26.8 || E26.9
4	Endocrine/Metab	EM_211.13	Cushing's syndrome	E24 || E24.0 || E24.8 || E24.9
4	Endocrine/Metab	EM_211.131	Drug-induced Cushing's syndrome*	E24.2 || E24.4
4	Endocrine/Metab	EM_211.132	Nelson's syndrome*	E24.1
4	Endocrine/Metab	EM_211.133	Ectopic ACTH syndrome*	E24.3
4	Endocrine/Metab	EM_211.14	Medulloadrenal hyperfunction	E27.5
4	Endocrine/Metab	EM_211.2	Adrenocortical insufficiency	E27.1 || E27.2 || E27.4
4	Endocrine/Metab	EM_211.22	Drug-induced adrenocortical insufficiency*	E27.3
4	Endocrine/Metab	EM_211.23	Postprocedural adrenocortical (-medullary) hypofunction*	E89.6
4	Endocrine/Metab	EM_211.3	Adrenogenital disorders	E25 || E25.0 || E25.8 || E25.9
4	Endocrine/Metab	EM_214	Disorders of ovarian function	E28 || E28.8 || E28.9
4	Endocrine/Metab	EM_214.1	Ovarian failure	E28.3
4	Endocrine/Metab	EM_214.12	Postablative ovarian failure	E89.4
4	Endocrine/Metab	EM_214.21	Estrogen excess (Hyperestrogenism)	E28.0
4	Endocrine/Metab	EM_214.22	Androgen excess*	E28.1
4	Endocrine/Metab	EM_215	Testicular dysfunction	E29 || E29.8 || E29.9
4	Endocrine/Metab	EM_215.1	Testicular hypofunction	E29.1 || E89.5
4	Endocrine/Metab	EM_215.2	Testicular hyperfunction	E29.0
4	Endocrine/Metab	EM_217	Disorders of puberty	E30 || E30.8 || E30.9
4	Endocrine/Metab	EM_217.1	Delayed puberty	E30.0
4	Endocrine/Metab	EM_217.2	Precocious puberty	E30.1
4	Endocrine/Metab	EM_218	Polyglandular dysfunction	E31
4	Endocrine/Metab	EM_218.2	Polyglandular dysfunction	E31.8 || E31.9
4	Endocrine/Metab	EM_218.21	Autoimmune polyglandular failure*	E31.0
4	Endocrine/Metab	EM_218.22	Polyglandular hyperfunction*	E31.1
4	Endocrine/Metab	EM_220	Diseases of thymus gland	E32 || E32.8 || E32.9
4	Endocrine/Metab	EM_220.1	Persistent hyperplasia of thymus	E32.0
4	Endocrine/Metab	EM_220.2	Abscess of thymus	E32.1
4	Endocrine/Metab	EM_228	Abnormal results of endocrine function studies (excluding thyroid)	R94.7
4	Endocrine/Metab	EM_229	Other endocrine disorders, NOS	E34 || E34.1 || E34.8 || E34.9 || E35 || E35.8
4	Endocrine/Metab	EM_229.1	Ectopic hormone secretion, NEC	E34.2
4	Endocrine/Metab	EM_230.1	Protein-calorie malnutrition	D53.0 || E40 || E41 || E42 || E43 || E44 || E44.0 || E44.1 || E45 || E46 || E64.0
4	Endocrine/Metab	EM_230.21	Abnormal weight loss	R63.4
4	Endocrine/Metab	EM_230.22	Underweight	R63.6
4	Endocrine/Metab	EM_230.3	Anorexia	R63.0
4	Endocrine/Metab	EM_230.4	Cachexia	R64
4	Endocrine/Metab	EM_232	Vitamin deficiencies	E56 || E56.8 || E56.9
4	Endocrine/Metab	EM_232.1	Vitamin A deficiency	E50 || E50.0 || E50.1 || E50.2 || E50.3 || E50.4 || E50.5 || E50.6 || E50.7 || E50.8 || E50.9 || E64.1
4	Endocrine/Metab	EM_232.2	Vitamin B group deficiency	E53 || E53.8 || E53.9
4	Endocrine/Metab	EM_232.21	Thiamine deficiency [Vitamin B1]	E51 || E51.1 || E51.2 || E51.8 || E51.9
4	Endocrine/Metab	EM_232.22	Riboflavin deficiency [Vitamin B2]	E53.0
4	Endocrine/Metab	EM_232.23	Niacin deficiency [Vitamin B3]	E52
4	Endocrine/Metab	EM_232.26	Pyridoxine deficiency [Vitamin B6]	E53.1
4	Endocrine/Metab	EM_232.27	Vitamin B12 deficiency	D51 || D51.0 || D51.1 || D51.3 || D51.8 || D51.9
4	Endocrine/Metab	EM_232.29	Folate deficiency [Vitamin B9]	D52 || D52.0 || D52.1 || D52.8 || D52.9
4	Endocrine/Metab	EM_232.3	Vitamin C deficiency [Ascorbic acid]	D53.2 || E54 || E64.2
4	Endocrine/Metab	EM_232.4	Vitamin D deficiency	E55 || E55.0 || E55.9
4	Endocrine/Metab	EM_232.5	Vitamin E deficiency*	E56.0
4	Endocrine/Metab	EM_232.6	Vitamin K deficiency	E56.1
4	Endocrine/Metab	EM_234	Other nutritional deficiencies	E61 || E61.7 || E61.8 || E61.9 || E63 || E63.1 || E63.8 || E63.9 || E64 || E64.8 || E64.9
4	Endocrine/Metab	EM_234.1	Essential fatty acid [EFA] deficiency*	E63.0
4	Endocrine/Metab	EM_236	Overweight and obesity	E66
4	Endocrine/Metab	EM_236.1	Obesity	E66.0 || E66.1 || E66.8 || E66.9
4	Endocrine/Metab	EM_236.11	Morbid obesity	E66.2
4	Endocrine/Metab	EM_236.2	Localized adiposity	E65
4	Endocrine/Metab	EM_237	Abnormal weight gain	R63.5
4	Endocrine/Metab	EM_238	Micronutrient excess	E67 || E67.8 || E68
4	Endocrine/Metab	EM_238.1	Hypervitaminosis A	E67.0
4	Endocrine/Metab	EM_238.2	Hypercarotenemia	E67.1
4	Endocrine/Metab	EM_238.3	Megavitamin-B6 syndrome*	E67.2
4	Endocrine/Metab	EM_238.4	Hypervitaminosis D	E67.3
4	Endocrine/Metab	EM_239	Hyperlipidemia	E78.4 || E78.5
4	Endocrine/Metab	EM_239.1	Hypercholesterolemia	E78.2
4	Endocrine/Metab	EM_239.11	Pure hypercholesterolemia	E78.0
4	Endocrine/Metab	EM_239.2	Hyperglyceridemia	E78.2
4	Endocrine/Metab	EM_239.21	Pure hyperglyceridemia	E78.1
4	Endocrine/Metab	EM_239.3	Mixed hyperlipidemia	E78.2
4	Endocrine/Metab	EM_239.4	Hyperchylomicronemia	E78.3
4	Endocrine/Metab	EM_244	Disorders of lipoprotein metabolism and other lipidemias	E78 || E78.8 || E78.9 || M14.3
4	Endocrine/Metab	EM_244.4	Lipodystrophy, not elsewhere classified	E88.1
4	Endocrine/Metab	EM_247	Disorders of mineral metabolism and mineral deficiencies	E83 || E83.8 || E83.9
4	Endocrine/Metab	EM_247.2	Disorders of copper metabolism	E83.0
4	Endocrine/Metab	EM_247.3	Disorders of phosphorus metabolism	E83.3
4	Endocrine/Metab	EM_247.4	Disorders of magnesium metabolism	E83.4
4	Endocrine/Metab	EM_247.42	Hypomagnesemia*	E61.2 || P71.2
4	Endocrine/Metab	EM_247.5	Disorders of calcium metabolism	E83.5
4	Endocrine/Metab	EM_247.51	Hypocalcemia	P71.0 || P71.1
4	Endocrine/Metab	EM_247.53	Calcinosis cutis*	L94.2
4	Endocrine/Metab	EM_247.55	Dietary calcium deficiency*	E58
4	Endocrine/Metab	EM_247.6	Metabolic disorders of zinc metabolism*	E83.2
4	Endocrine/Metab	EM_247.7	Disorders of iron metabolism	E83.1
4	Endocrine/Metab	EM_247.81	Dietary selenium deficiency*	E59
4	Endocrine/Metab	EM_247.82	Manganese deficiency*	E61.3
4	Endocrine/Metab	EM_247.83	Chromium deficiency*	E61.4
4	Endocrine/Metab	EM_247.84	Molybdenum deficiency*	E61.5
4	Endocrine/Metab	EM_247.85	Vanadium deficiency*	E61.6
4	Endocrine/Metab	EM_247.86	Dietary zinc deficiency*	E60
4	Endocrine/Metab	EM_247.87	Copper deficiency*	E61.0
4	Endocrine/Metab	EM_247.88	Iron deficiency	D50 || D50.0 || D50.8 || D50.9 || E61.1
4	Endocrine/Metab	EM_248	Disorders of plasma-protein metabolism, NEC	E88.0
4	Endocrine/Metab	EM_249	Amyloidosis	E85 || E85.0 || E85.1 || E85.2 || E85.3 || E85.4 || E85.8 || E85.9 || L99.0 || M14.4
4	Endocrine/Metab	EM_249.1	Cerebral amyloid angiopathy*	I68.0
4	Endocrine/Metab	EM_252	Other and unspecified disorders of metabolism	E80 || E88 || E88.8 || E88.9 || E90
4	Endocrine/Metab	EM_252.2	Hyperphenylalaninemia	E70.0 || E70.1
4	Endocrine/Metab	EM_252.3	Disorders of bilirubin excretion	E80.4 || E80.5 || E80.6 || E80.7 || R17.0 || R17.9
4	Endocrine/Metab	EM_252.31	Biliuria	R82.2
4	Endocrine/Metab	EM_252.4	Hyperuricemia without signs of gout*	E79.0
4	Endocrine/Metab	EM_252.5	Disorders of carbohydrate metabolism	E74 || E74.0 || E74.1 || E74.2 || E74.4 || E74.8 || E74.9
4	Endocrine/Metab	EM_252.51	Disorders of intestinal carbohydrate absorption	E73 || E73.0 || E73.1 || E73.8 || E73.9 || E74.3
4	Endocrine/Metab	EM_256	Disorders of fluid, electrolyte and acid-base balance	E87 || E87.8 || P74
4	Endocrine/Metab	EM_256.1	Hyperosmolality and/or hypernatremia	E87.0
4	Endocrine/Metab	EM_256.2	Hyposmolality and/or hyponatremia	E87.1
4	Endocrine/Metab	EM_256.3	Mixed disorder of acid-base balance	E87.4
4	Endocrine/Metab	EM_256.31	Acidosis	E87.2 || P74.0
4	Endocrine/Metab	EM_256.32	Alkalosis	E87.3
4	Endocrine/Metab	EM_256.4	Hyperkalemia [Hyperpotassemia]	E87.5
4	Endocrine/Metab	EM_256.5	Hypokalemia [Hypopotassemia]	E87.6
4	Endocrine/Metab	EM_256.6	Fluid overload	E87.7
4	Endocrine/Metab	EM_256.7	Volume depletion	E86
4	Endocrine/Metab	EM_256.71	Dehydration	P74.1
4	Endocrine/Metab	EM_257	Polydipsia	R63.1
5	Mental	MB_280	Psychoactive substance related disorders	F18 || F18.9 || F19 || F55
5	Mental	MB_280.1	Alcohol use disorders	E24.4 || F10 || F10.0 || F10.4 || F10.5 || F10.6 || F10.7 || F10.8 || F10.9 || G31.2 || G62.1 || G72.1 || I42.6 || K29.2 || K85.2 || K86.0 || Z50.2
5	Mental	MB_280.11	Alcohol abuse and dependence	F10.1 || F10.2 || F10.3
5	Mental	MB_280.13	Alcoholic liver disease	K70 || K70.0 || K70.1 || K70.2 || K70.3 || K70.4 || K70.9
5	Mental	MB_280.2	Opioid use disorders	F11 || F11.0 || F11.5 || F11.6 || F11.7 || F11.8 || F11.9
5	Mental	MB_280.21	Opioid abuse or dependence	F11.1 || F11.2 || F11.3 || F11.4
5	Mental	MB_280.3	Cannabis use disorders	F12 || F12.0 || F12.5 || F12.6 || F12.7 || F12.8 || F12.9
5	Mental	MB_280.31	Cannabis abuse or dependance	F12.1 || F12.2 || F12.3 || F12.4
5	Mental	MB_280.4	Sedative, hypnotic, or anxiolytic related disorders	F13 || F13.0 || F13.5 || F13.6 || F13.7 || F13.8 || F13.9
5	Mental	MB_280.41	Sedative, hypnotic or anxiolytic-related abuse or dependance	F13.1 || F13.2 || F13.3 || F13.4
5	Mental	MB_280.5	Stimulant use disorders	F14 || F14.0 || F14.5 || F14.6 || F14.7 || F14.8 || F14.9 || F15 || F15.0 || F15.5 || F15.6 || F15.7 || F15.8 || F15.9
5	Mental	MB_280.51	Stimulant abuse or dependance	F14.1 || F14.2 || F14.3 || F14.4 || F15.1 || F15.2 || F15.3 || F15.4
5	Mental	MB_280.7	Hallucinogen related disorders	F16 || F16.0 || F16.5 || F16.6 || F16.7 || F16.8 || F16.9
5	Mental	MB_280.71	Hallucinogen abuse or dependence	F16.1 || F16.2 || F16.3 || F16.4
5	Mental	MB_280.8	Psychoactive substance abuse	F10.1 || F11.1 || F12.1 || F13.1 || F14.1 || F15.1 || F16.1 || F18.0 || F18.1 || F18.3 || F18.4 || F18.5 || F18.6 || F18.7 || F18.8 || F19.0 || F19.1 || F19.3 || F19.4 || F19.5 || F19.6 || F19.7 || F19.8 || F19.9
5	Mental	MB_280.9	Psychoactive substance dependance	F10.2 || F11.2 || F12.2 || F13.2 || F14.2 || F15.2 || F16.2 || F18.2 || F19.2
5	Mental	MB_280.91	Psychoactive substance withdrawal	F10.3 || F10.4 || F11.3 || F11.4 || F12.3 || F12.4 || F13.3 || F13.4 || F14.3 || F14.4 || F15.3 || F15.4 || F16.3 || F16.4 || F17.3 || F17.4 || F18.3 || F18.4 || F19.3 || F19.4
5	Mental	MB_281	Abuse of non-psychoactive substances*	F55
5	Mental	MB_282.1	Current tobacco use and nicotine dependence	F17 || F17.0 || F17.1 || F17.2 || F17.3 || F17.4 || F17.5 || F17.6 || F17.7 || F17.8 || F17.9 || Z71.6 || Z72.0
5	Mental	MB_283	Other mental and behavioral problems	R46 || Z73.1 || Z86.5
5	Mental	MB_283.1	Symptoms and signs involving appearance and behavior*	R46.0 || R46.1 || R46.2 || R46.3 || R46.4 || R46.5 || R46.6 || R46.7 || R46.8
5	Mental	MB_283.3	High risk sexual behavior	Z72.5
5	Mental	MB_283.4	Patient's noncompliance with medical treatment and regimen	Z91.1
5	Mental	MB_283.8	Problems related to lifestyle	Z72 || Z72.3 || Z72.4 || Z72.8 || Z72.9
5	Mental	MB_284.2	Suicide and self-inflicted harm	X60 || X61 || X62 || X63 || X64 || X65 || X66 || X67 || X67.0 || X67.1 || X67.2 || X67.3 || X67.4 || X67.8 || X67.9 || X68 || X69 || X70 || X71 || X72 || X73 || X74 || X75 || X76 || X77 || X78 || X79 || X80 || X81 || X82 || X83 || X84 || Z91.5
5	Mental	MB_286	Mood [affective] disorders	F06.3 || F30 || F30.0 || F30.1 || F30.2 || F30.8 || F30.9 || F34 || F34.0 || F34.8 || F34.9 || F38 || F38.0 || F38.1 || F38.8 || F39
5	Mental	MB_286.1	Bipolar disorder	F31 || F31.8 || F31.9
5	Mental	MB_286.11	Bipolar I disorder	F31.0 || F31.1 || F31.2 || F31.3 || F31.4 || F31.5 || F31.6 || F31.7
5	Mental	MB_286.2	Major depressive disorder	F32 || F32.0 || F32.1 || F32.2 || F32.3 || F32.8 || F32.9 || F33 || F33.0 || F33.1 || F33.2 || F33.3 || F33.4 || F33.8 || F33.9
5	Mental	MB_286.3	Premenstrual dysphoric disorder	N94.3
5	Mental	MB_286.4	Dysthymic disorder	F34.1
5	Mental	MB_287	Psychotic disorder	F06.0 || F06.1 || F06.2 || F10.5 || F10.7 || F11.5 || F11.7 || F12.5 || F12.7 || F13.5 || F13.7 || F14.5 || F14.7 || F15.5 || F15.7 || F16.5 || F16.7 || F17.5 || F17.7 || F18.5 || F18.7 || F19.5 || F19.7 || F23 || F23.0 || F23.1 || F23.2 || F23.3 || F23.8 || F23.9 || F24 || F29
5	Mental	MB_287.1	Schizophrenia	F20 || F20.0 || F20.1 || F20.2 || F20.3 || F20.4 || F20.5 || F20.6 || F20.8 || F20.9
5	Mental	MB_287.2	Schizoaffective disorder	F25 || F25.0 || F25.1 || F25.2 || F25.8 || F25.9
5	Mental	MB_287.4	Delusional disorders	F22 || F22.0 || F22.8 || F22.9
5	Mental	MB_287.5	Drug-induced psychotic disorder	F28
5	Mental	MB_288	Anxiety and anxiety disorders	F06.4 || F40 || F41 || F41.2 || F41.3 || F41.8 || F41.9 || F93.0 || F93.1 || F93.2
5	Mental	MB_288.2	Panic disorder [episodic paroxysmal anxiety]	F41.0
5	Mental	MB_288.3	Generalized anxiety disorder	F41.1
5	Mental	MB_288.4	Phobic disorders	F40.2 || F40.8 || F40.9
5	Mental	MB_288.41	Agoraphobia	F40.0
5	Mental	MB_288.42	Social phobia	F40.1
5	Mental	MB_289	Obsessive-compulsive disorder	F42 || F42.0 || F42.1 || F42.2 || F42.8 || F42.9 || F60.5
5	Mental	MB_290	Reaction to severe stress, and adjustment disorders	F43 || F43.0 || F43.2 || F43.8 || F43.9 || R45.7
5	Mental	MB_290.1	Posttraumatic stress disorder	F43.1
5	Mental	MB_291	Dissociative and somatoform disorders	F44 || F44.0 || F44.1 || F44.2 || F44.3 || F44.8 || F44.9 || F45 || F45.0 || F45.1 || F45.2 || F45.3 || F45.4 || F45.8 || F45.9 || F48.0 || F48.1
5	Mental	MB_291.1	Conversion disorder	F44.4 || F44.5 || F44.6 || F44.7
5	Mental	MB_293	Eating disorders	F50 || F50.4 || F50.5 || F50.8 || F50.9
5	Mental	MB_293.1	Anorexia nervosa	F50.0 || F50.1
5	Mental	MB_293.2	Bulimia nervosa	F50.2 || F50.3
5	Mental	MB_293.4	Polyphagia	R63.2
5	Mental	MB_293.5	Pica	F98.3
5	Mental	MB_294	Sexual dysfunction and disorders	F52 || F52.0 || F52.1 || F52.2 || F52.3 || F52.4 || F52.5 || F52.6 || F52.7 || F52.8 || F52.9 || F65 || F65.0 || F65.1 || F65.2 || F65.3 || F65.4 || F65.5 || F65.6 || F65.8 || F65.9 || F66 || F66.0 || F66.1 || F66.2 || F66.8 || F66.9
5	Mental	MB_296	Personality disorders	F60 || F60.8 || F60.9 || F61 || F62 || F62.0 || F62.1 || F62.8 || F62.9
5	Mental	MB_296.1	Paranoid personality disorder	F60.0
5	Mental	MB_296.2	Schizoid personality disorder	F21 || F60.1
5	Mental	MB_296.3	Antisocial personality disorder	F60.2
5	Mental	MB_296.4	Borderline personality disorder	F60.3
5	Mental	MB_296.5	Histrionic personality disorder	F60.4
5	Mental	MB_296.6	Avoidant personality disorder	F60.6
5	Mental	MB_296.7	Dependent personality disorder	F60.7
5	Mental	MB_297	Gender identity disorder	F64 || F64.0 || F64.1 || F64.2 || F64.8 || F64.9
5	Mental	MB_298	Impulse disorders	F63 || F63.1 || F63.2 || F63.8 || F63.9
5	Mental	MB_298.2	Pathological gambling	F63.0 || Z72.6
5	Mental	MB_298.3	Trichotillomania*	F63.3
5	Mental	MB_299	Mental disorder, not otherwise specified	F06 || F06.8 || F06.9 || F09 || F48 || F48.8 || F48.9 || F54 || F59 || F68 || F68.0 || F68.1 || F68.8 || F69 || F99 || L98.1
5	Mental	MB_300	Intellectual disabilities	F78 || F78.0 || F78.1 || F78.8 || F78.9 || F79 || F79.0 || F79.1 || F79.8 || F79.9
5	Mental	MB_300.1	Mild intellectual disabilities	F70 || F70.0 || F70.1 || F70.8 || F70.9
5	Mental	MB_300.2	Moderate intellectual disabilities	F71 || F71.0 || F71.1 || F71.8 || F71.9
5	Mental	MB_300.3	Severe intellectual disabilities	F72 || F72.0 || F72.1 || F72.8 || F72.9
5	Mental	MB_300.4	Profound intellectual disabilities	F73 || F73.0 || F73.1 || F73.8 || F73.9
5	Mental	MB_301	Pervasive developmental disorders	F84 || F84.3 || F84.4 || F84.8 || F84.9
5	Mental	MB_301.1	Autism	F84.0 || F84.1
5	Mental	MB_301.2	Asperger's syndrome*	F84.5
5	Mental	MB_302	Developemental delay	F83 || F88 || F89
5	Mental	MB_302.1	Speech and language developmental delay	F80 || F80.3 || F80.8 || F80.9
5	Mental	MB_302.11	Expressive language disorder	F80.1
5	Mental	MB_302.12	Mixed receptive-expressive language disorder	F80.2
5	Mental	MB_302.13	Phonological disorder*	F80.0
5	Mental	MB_302.2	Specific developmental disorder of motor function	F82
5	Mental	MB_302.3	Specific developmental disorders of scholastic skills	F81 || F81.0 || F81.1 || F81.2 || F81.3 || F81.8 || F81.9
5	Mental	MB_302.4	Delayed milestones	R62.0
5	Mental	MB_303	Symbolic dysfunctions	R48 || R48.1 || R48.2 || R48.8
5	Mental	MB_303.1	Dyslexia and alexia	R48.0
5	Mental	MB_304	Attention-deficit hyperactivity disorders	F90 || F90.0 || F90.1 || F90.8 || F90.9
5	Mental	MB_305	Stereotyped movement disorders	F98.4
5	Mental	MB_305.1	Tics and tic disorders	F95 || F95.8 || F95.9
5	Mental	MB_305.11	Tourette's disorder	F95.2
5	Mental	MB_305.12	Chronic motor or vocal tic disorder	F95.1
5	Mental	MB_305.13	Transient tic disorder	F95.0
5	Mental	MB_305.14	Tics of organic origin	G25.6
5	Mental	MB_306	Conduct disorders	F91 || F91.0 || F91.1 || F91.2 || F91.3 || F91.8 || F91.9 || F92 || F92.0 || F92.8 || F92.9
5	Mental	MB_307	Behavioral and emotional disorders with onset usually in childhood and adolescence	F98 || F98.8 || F98.9
5	Mental	MB_307.3	Emotional disturbance of childhood or adolescence	F93 || F93.0 || F93.1 || F93.2 || F93.3 || F93.8 || F93.9
5	Mental	MB_307.4	Disorders of social functioning with onset in childhood and adolescence	F94 || F94.0 || F94.1 || F94.2 || F94.8 || F94.9
5	Mental	MB_308.1	Delirium	F05 || F05.0 || F05.1 || F05.8 || F05.9 || F10.4 || F11.4 || F12.4 || F13.4 || F14.4 || F15.4 || F16.4 || F17.4 || F18.4 || F19.4
5	Mental	MB_308.2	Delusions	F06.2
5	Mental	MB_308.3	Hallucinations	F06.0 || R44.2 || R44.3
5	Mental	MB_308.31	Visual hallucinations	R44.1
5	Mental	MB_308.32	Auditory hallucinations*	R44.0
5	Mental	MB_308.4	Neurocognitive disorder*	F06.7
5	Mental	MB_309	Signs and symptoms involving emotional state	R45 || R45.8
5	Mental	MB_309.1	Irritability	R45.4
5	Mental	MB_309.3	Emotional lability	F06.6
5	Mental	MB_309.4	Demoralization and apathy	R45.2 || R45.3
5	Mental	MB_309.5	Nervousness	R45.0
5	Mental	MB_309.7	Restlessness and agitation*	R45.1
5	Mental	MB_309.9	Hostility and violent behavior*	R45.5 || R45.6
6	Neurological	NS_320	Meningitis	G03 || G03.9 || G04.2
6	Neurological	NS_320.1	Infective meningitis	G02 || G02.0 || G02.1 || G02.8
6	Neurological	NS_320.11	Bacterial meningitis	A17.0 || A20.3 || A32.1 || A39.0 || G00 || G00.0 || G00.1 || G00.2 || G00.3 || G00.8 || G00.9 || G01
6	Neurological	NS_320.12	Viral meningitis	A87 || A87.0 || A87.1 || A87.2 || A87.8 || A87.9 || B00.3 || B01.0 || B02.1 || B05.1 || B26.1
6	Neurological	NS_320.13	Fungal memingitis	B37.5 || B38.4 || B45.1
6	Neurological	NS_320.2	Meningitis due to other non-infectious causes	G03.2 || G03.8
6	Neurological	NS_320.21	Nonpyogenic meningitis	G03.0
6	Neurological	NS_320.22	Chronic meningitis	G03.1
6	Neurological	NS_321	Encephalitis, myelitis and encephalomyelitis	A32.1 || B01.1 || G04 || G04.1 || G04.2 || G04.8 || G04.9 || G05 || G05.0 || G05.1 || G05.2 || G05.8 || G36.1
6	Neurological	NS_321.1	Encephalitis	B22.0 || B60.2 || B83.2 || G94.3
6	Neurological	NS_321.12	Viral encephalitis	A81.1 || A83 || A83.0 || A83.1 || A83.2 || A83.3 || A83.4 || A83.5 || A83.6 || A83.8 || A83.9 || A84 || A84.0 || A84.1 || A84.8 || A84.9 || A85 || A85.0 || A85.1 || A85.2 || A85.8 || A86 || A92.2 || B00.4 || B02.0 || B05.0 || B26.2 || B94.1
6	Neurological	NS_321.13	Toxoplasmosis meningoencephalitis	B58.2
6	Neurological	NS_321.14	Acute disseminated encephalitis and encephalomyelitis (ADEM)	G04.0
6	Neurological	NS_321.2	Myelitis	G37.4
6	Neurological	NS_321.21	Acute (transverse) myelitis	G37.3
6	Neurological	NS_322	Other CNS infection	A81 || A81.8 || A88 || A88.0 || A88.8 || A89 || G09 || G14
6	Neurological	NS_322.1	Prion diseases	A81.0 || A81.9 || F02.1
6	Neurological	NS_322.2	Progressive multifocal leukoencephalopathy	A81.2 || I67.3
6	Neurological	NS_322.4	Intracranial and intraspinal abscess	A06.6 || G06 || G06.0 || G06.1 || G06.2 || G07
6	Neurological	NS_323	Systemic atrophies primarily affecting the central nervous system	G11 || G11.0 || G11.1 || G11.2 || G11.3 || G11.4 || G11.8 || G11.9 || G12 || G12.0 || G12.1 || G12.8 || G12.9 || G13 || G13.8
6	Neurological	NS_323.3	Motor neuron disease	G12.2
6	Neurological	NS_324	Extrapyramidal and movement disorders	G25 || G25.8 || G25.9 || G26
6	Neurological	NS_324.1	Parkinsonism	G21 || G21.1 || G21.2 || G21.3 || G21.4 || G21.8 || G21.9 || G22 || G23.2
6	Neurological	NS_324.11	Parkinson's disease (Primary)	F02.3 || G20
6	Neurological	NS_324.2	Degenerative diseases of the basal ganglia (excluding parkinsonism)	G23 || G23.0 || G23.3 || G23.8 || G23.9
6	Neurological	NS_324.21	Progressive supranuclear ophthalmoplegia [Steele-Richardson-Olszewski]*	G23.1
6	Neurological	NS_324.3	Abnormal involuntary movements	R25 || R25.8
6	Neurological	NS_324.31	Dystonia	G24 || G24.1 || G24.2 || G24.8 || G24.9
6	Neurological	NS_324.311	Drug induced dystonia	G24.0
6	Neurological	NS_324.314	Torticollis	G24.3 || M43.6
6	Neurological	NS_324.315	Idiopathic orofacial dystonia	G24.4
6	Neurological	NS_324.316	Blepharospasm	G24.5
6	Neurological	NS_324.32	Abnormal head movements*	R25.0
6	Neurological	NS_324.33	Fasciculation*	R25.3
6	Neurological	NS_324.34	Tremor	G25.2 || R25.1
6	Neurological	NS_324.341	Essential tremor*	G25.0
6	Neurological	NS_324.342	Drug-induced tremor*	G25.1
6	Neurological	NS_324.35	Myoclonus	G25.3
6	Neurological	NS_324.6	Tetany	P71.3 || R29.0
6	Neurological	NS_324.9	Chorea	G10 || G25.4 || G25.5 || I02 || I02.0 || I02.9
6	Neurological	NS_325	Abnormality of gait and mobility	R26 || R26.3 || R26.8
6	Neurological	NS_325.1	Abnormality of gait	R26.0 || R26.1
6	Neurological	NS_325.2	Difficulty walking	R26.2
6	Neurological	NS_325.3	Lack of coordination	R27 || R27.0 || R27.8
6	Neurological	NS_326	Demyelinating diseases of the central nervous system	G36 || G36.1 || G36.8 || G36.9 || G37 || G37.1 || G37.2 || G37.8 || G37.9
6	Neurological	NS_326.1	Multiple sclerosis	G35
6	Neurological	NS_326.2	Neuromyelitis optica	G36.0
6	Neurological	NS_326.3	Diffuse myelinoclastic sclerosis [Schilder's disease]	G37.0 || G37.5
6	Neurological	NS_328	Dementias and cerebral degeneration	G31.2
6	Neurological	NS_328.1	Dementias	F02 || F02.1 || F02.2 || F02.3 || F02.4 || F02.8 || F03 || F05.1
6	Neurological	NS_328.11	Alzheimer's disease	F00 || F00.0 || F00.1 || F00.2 || F00.9 || G30 || G30.0 || G30.1 || G30.8 || G30.9
6	Neurological	NS_328.12	Vascular dementia	F01 || F01.0 || F01.1 || F01.2 || F01.3 || F01.8 || F01.9
6	Neurological	NS_328.13	Frontotemporal dementia [FTD]	F02.0 || G31.0
6	Neurological	NS_328.3	Cerebral degeneration	G31 || G31.1 || G31.8 || G31.9
6	Neurological	NS_328.34	Reye's syndrome	G93.7
6	Neurological	NS_329	Symptoms and signs involving cognitive functions and awareness	R41 || R41.8
6	Neurological	NS_329.1	Memory loss	F04 || F06.5 || F10.6 || F11.6 || F12.6 || F13.6 || F14.6 || F15.6 || F16.6 || F17.6 || F18.6 || F19.6 || R41.1 || R41.2 || R41.3
6	Neurological	NS_329.6	Transient global amnesia	G45.4
6	Neurological	NS_329.8	Altered mental status, unspecified	R41.0
6	Neurological	NS_330	Epilepsy, recurrent seizures, convulsions	G40 || G40.5
6	Neurological	NS_330.1	Epilepsy	F80.3 || G40.6 || G40.7 || G40.8 || G40.9 || G41 || G41.0 || G41.1 || G41.2 || G41.8 || G41.9
6	Neurological	NS_330.11	Generalized epilepsy	G40.3 || G40.4
6	Neurological	NS_330.12	Partial epilepsy	G40.0 || G40.1 || G40.2
6	Neurological	NS_330.3	Convulsions	F44.5 || P90 || R56 || R56.8
6	Neurological	NS_330.31	Febrile convulsions	R56.0
6	Neurological	NS_331	Headache	G44 || G44.0 || G44.1 || R51
6	Neurological	NS_331.1	Tension headache	G44.2
6	Neurological	NS_331.2	Post-traumatic headache	G44.3
6	Neurological	NS_331.3	Headache syndromes, non migraine	G44.8
6	Neurological	NS_331.6	Migraine	G43 || G43.0 || G43.2 || G43.3 || G43.8 || G43.9
6	Neurological	NS_331.61	Migraine with aura	G43.1
6	Neurological	NS_331.7	Drug induced headache	G44.4
6	Neurological	NS_333	Sleep disorders	F51 || F51.2 || F51.8 || F51.9 || G47 || G47.8 || G47.9
6	Neurological	NS_333.1	Sleep apnea	G47.3 || P28.3
6	Neurological	NS_333.2	Insomnia	F51.0 || G47.0
6	Neurological	NS_333.3	Hypersomnia	F51.1 || G47.1
6	Neurological	NS_333.4	Circadian rhythm sleep disorder	G47.2
6	Neurological	NS_333.5	Parasomnias	F51.5
6	Neurological	NS_333.54	Sleepwalking [somnambulism]*	F51.3
6	Neurological	NS_333.55	Sleep terrors [night terrors]*	F51.4
6	Neurological	NS_333.7	Narcolepsy	G47.4
6	Neurological	NS_334	Disorders of facial and cranial nerves	G52 || G52.8 || G52.9 || G53 || G53.0 || G53.1 || G53.2 || G53.3 || G53.8
6	Neurological	NS_334.1	Trigeminal nerve disorders [CN5]	G50 || G50.8 || G50.9
6	Neurological	NS_334.11	Trigeminal neuralgia	G50.0
6	Neurological	NS_334.12	Atypical face pain	G50.1
6	Neurological	NS_334.2	Facial nerve disorders and weakness	G51 || G51.2 || G51.8 || G51.9
6	Neurological	NS_334.21	Bell's palsy	G51.0
6	Neurological	NS_334.22	Geniculate ganglionitis	G51.1
6	Neurological	NS_334.24	Clonic hemifacial spasm*	G51.3
6	Neurological	NS_334.25	Facial myokymia*	G51.4
6	Neurological	NS_334.3	Disorders of olfactory [1st] nerve	G52.0
6	Neurological	NS_334.41	Third [oculomotor] nerve palsy	H49.0
6	Neurological	NS_334.42	Fourth [trochlear] nerve palsy	H49.1
6	Neurological	NS_334.44	Sixth [abducent] nerve palsy	H49.2
6	Neurological	NS_334.5	Other disorders of glossopharyngeal [9th] nerve	G52.1
6	Neurological	NS_334.6	Disorders of pneumogastric [10th] nerve	G52.2
6	Neurological	NS_334.8	Disorders of hypoglossal [12th] nerve	G52.3
6	Neurological	NS_334.9	Multiple cranial nerve palsies	G52.7
6	Neurological	NS_335	Nerve root and plexus disorders	G54 || G54.8 || G54.9 || G55 || G55.0 || G55.1 || G55.2 || G55.3 || G55.8
6	Neurological	NS_335.1	Nerve plexus lesions	G54.0 || G54.1
6	Neurological	NS_335.2	Nerve root lesions	G54.2 || G54.3 || G54.4
6	Neurological	NS_335.3	Neuralgic amyotrophy	G54.5
6	Neurological	NS_335.4	Phantom limb (syndrome)	G54.6 || G54.7
6	Neurological	NS_336	Mononeuropathies	G58 || G58.7 || G58.8 || G58.9 || G59 || G59.0 || G59.8
6	Neurological	NS_336.4	Mononeuritis of upper limb	G56 || G56.1 || G56.2 || G56.3 || G56.8 || G56.9 || G58.0
6	Neurological	NS_336.41	Carpal tunnel syndrome	G56.0
6	Neurological	NS_336.5	Mononeuritis of lower limb	G57 || G57.2 || G57.3 || G57.4 || G57.5 || G57.6 || G57.8 || G57.9
6	Neurological	NS_336.51	Lesion of sciatic nerve	G57.0
6	Neurological	NS_336.52	Meralgia paresthetica	G57.1
6	Neurological	NS_337	Polyneuropathies	G62 || G62.8 || G62.9 || G63 || G63.0 || G63.1 || G63.2 || G63.3 || G63.4 || G63.5 || G63.6 || G63.8 || G64 || G90.0
6	Neurological	NS_337.2	Inflammatory polyneuropathy	G61 || G61.1 || G61.8 || G61.9
6	Neurological	NS_337.21	Guillain-Barre syndrome [Acute infective polyneuritis]	G61.0
6	Neurological	NS_337.3	Toxic polyneuropathy	G62.0 || G62.1 || G62.2
6	Neurological	NS_337.6	Idiopathic progressive neuropathy	G60.3
6	Neurological	NS_338	Myasthenia gravis and other myoneural disorders	G70 || G70.2 || G70.8 || G70.9
6	Neurological	NS_338.1	Myasthenia gravis	G70.0 || P94.0
6	Neurological	NS_338.2	Toxic myoneural disorders	G70.1
6	Neurological	NS_338.3	Lambert-Eaton syndrome	G73.1
6	Neurological	NS_339	Primary disorders of muscles	G71 || G71.8 || G71.9
6	Neurological	NS_339.2	Myotonic disorders	G71.1
6	Neurological	NS_339.4	Periodic paralysis	G72.3
6	Neurological	NS_340	Myopathies	G71.3 || G72 || G72.8 || G72.9 || G73 || G73.0 || G73.2 || G73.3 || G73.4 || G73.5 || G73.6 || G73.7
6	Neurological	NS_340.2	Toxic myopathy	G72.0 || G72.1 || G72.2
6	Neurological	NS_340.3	Inflammatory and immune myopathies	G72.4
6	Neurological	NS_341	Cerebral palsy and other paralytic syndromes	G83 || G83.5 || G83.6 || G83.8
6	Neurological	NS_341.1	Cerebral palsy	G80 || G80.8 || G80.9
6	Neurological	NS_341.11	Spastic cerebral palsy*	G80.0 || G80.1 || G80.2
6	Neurological	NS_341.12	Athetoid cerebral palsy	G80.3
6	Neurological	NS_341.13	Ataxic cerebral palsy*	G80.4
6	Neurological	NS_341.2	Hemiplegia and hemiparesis	G81 || G81.9
6	Neurological	NS_341.21	Flaccid hemiplegia	G81.0
6	Neurological	NS_341.22	Spastic hemiplegia	G81.1
6	Neurological	NS_341.6	Cauda equina syndrome	G83.4
6	Neurological	NS_342	Plegia and unspecified paralysis	G83.9
6	Neurological	NS_342.1	Paraplegia/Diplegia	G82 || G82.0 || G82.1 || G82.2 || G82.3 || G82.4 || G83.0
6	Neurological	NS_342.2	Quadriplegia	G82.5
6	Neurological	NS_342.4	Monoplegia	G83.1 || G83.2 || G83.3
6	Neurological	NS_343	Disorders of autonomic nervous system	G90 || G90.8 || G90.9 || G99.0 || G99.1
6	Neurological	NS_343.1	Peripheral autonomic neuropathy	G90.0
6	Neurological	NS_343.2	Autonomic dysreflexia	G90.4
6	Neurological	NS_343.3	Complex regional pain syndrome	G90.5 || G90.6 || G90.7 || M89.0
6	Neurological	NS_343.5	Horner's syndrome*	G90.2
6	Neurological	NS_344.1	Hydrocephalus	G91 || G91.3 || G91.8 || G91.9 || G94.0 || G94.1 || G94.2 || P91.7 || Q03 || Q03.8 || Q03.9 || Q05.0 || Q05.1 || Q05.2 || Q05.3 || Q05.4
6	Neurological	NS_344.11	Communicating hydrocephalus	G91.0
6	Neurological	NS_344.12	Obstructive hydrocephalus	G91.1
6	Neurological	NS_344.13	(Idiopathic) normal pressure hydrocephalus	G91.2
6	Neurological	NS_344.2	Benign intracranial hypertension	G93.2
6	Neurological	NS_344.3	Cerebrospinal fluid leak	G96.0
6	Neurological	NS_345	Encephalopathy	G93.4 || P91.6
6	Neurological	NS_345.1	Toxic encephalopathy	G92
6	Neurological	NS_345.3	Hypertensive encephalopathy	I67.4
6	Neurological	NS_346	Brain damage and brain death	F07 || F07.0 || F07.1 || F07.8 || F07.9
6	Neurological	NS_346.1	Postconcussion syndrome	F07.2
6	Neurological	NS_346.3	Anoxic brain damage	G93.1
6	Neurological	NS_346.5	Compression of brain	G93.5
6	Neurological	NS_346.6	Cerebral edema	G93.6
6	Neurological	NS_347	Other disorders of the brain and CNS	G93 || G93.8 || G93.9 || G94 || G94.8 || G96 || G96.8 || G96.9
6	Neurological	NS_347.1	Cerebral cysts	G93.0 || Q04.6
6	Neurological	NS_347.2	Disorders of meninges	G96.1
6	Neurological	NS_348	Other diseases of spinal cord	G32.0 || G95 || G95.8 || G95.9
6	Neurological	NS_348.1	Syringomyelia and syringobulbia	G95.0
6	Neurological	NS_348.2	Myelopathies	G99.2 || M43.3 || M47.1 || M50.0 || M51.0
6	Neurological	NS_348.21	Vascular myelopathies	G95.1
6	Neurological	NS_348.4	Spinal cord compression*	G95.2
6	Neurological	NS_349	Disorder of nervous system	G32 || G32.8 || G98 || G99 || G99.8
6	Neurological	NS_349.1	Abnormal findings on diagnostic test of central nervous system	R90 || R90.8 || R94.0
6	Neurological	NS_349.13	Abnormal findings on diagnostic imaging of skull and head	R93.0
6	Neurological	NS_349.15	Intracranial space-occupying lesion found on diagnostic imaging of central nervous system*	R90.0
6	Neurological	NS_349.2	Abnormal results of function studies of peripheral nervous system	R94.1
6	Neurological	NS_350.2	Meningismus	R29.1
6	Neurological	NS_350.3	Abnormal reflex	R29.2
6	Neurological	NS_350.4	Abnormal posture	R29.3
6	Neurological	NS_350.5	Repeated falls*	R29.6
6	Neurological	NS_351	Disturbances of skin sensation	R20 || R20.8
6	Neurological	NS_351.1	Anesthesia of skin*	R20.0
6	Neurological	NS_351.2	Hypoesthesia of skin*	R20.1
6	Neurological	NS_351.3	Paresthesia of skin*	R20.2
6	Neurological	NS_351.4	Hyperesthesia*	R20.3
6	Neurological	NS_352	Disturbances of sensation of smell and taste	R43 || R43.8
6	Neurological	NS_352.1	Anosmia and Parosmia*	R43.0 || R43.1
6	Neurological	NS_352.2	Parageusia*	R43.2
6	Neurological	NS_354	Dizziness and giddiness	R42
6	Neurological	NS_355	Coma and other alteration of consciousness	R40
6	Neurological	NS_355.1	Coma	E03.5 || P91.5 || R40.2
6	Neurological	NS_355.2	Alteration of consciousness	R40.0 || R40.1
6	Neurological	NS_356	Speech disturbance	F98.5 || F98.6 || R47 || R47.8
6	Neurological	NS_356.1	Dysarthria	R47.1
6	Neurological	NS_356.2	Aphasia and dysphasia	R47.0
7	Sense organs	SO_360	Inflammation of eyelids	H00 || H01 || H01.8 || H01.9
7	Sense organs	SO_360.1	Hordeolum	H00.0
7	Sense organs	SO_360.2	Chalazion	H00.1
7	Sense organs	SO_360.4	Blepharitis	H01.0
7	Sense organs	SO_360.5	Noninfectious dermatoses of eyelid	H01.1
7	Sense organs	SO_361	Disorders of eyelid function	H02 || H02.5
7	Sense organs	SO_361.1	Entropion and trichiasis of eyelid	H02.0
7	Sense organs	SO_361.12	Mechanical entropion	Q10.1
7	Sense organs	SO_361.2	Lagophthalmos	H02.2
7	Sense organs	SO_361.3	Ptosis of eyelid	H02.4 || Q10.0
7	Sense organs	SO_361.4	Blepharochalasis	H02.3
7	Sense organs	SO_361.9	Ectropion of eyelid	H02.1
7	Sense organs	SO_362	Other disorders of the eyelids	H02.7 || H02.8 || H02.9 || H03 || H03.0 || H03.1 || H03.8
7	Sense organs	SO_362.1	Xanthelasma of eyelid	H02.6
7	Sense organs	SO_363	Disorders of lacrimal system	H04 || H04.1 || H04.6 || H04.8 || H04.9 || H06.0
7	Sense organs	SO_363.1	Dacryoadenitis	H04.0
7	Sense organs	SO_363.5	Epiphora	H04.2
7	Sense organs	SO_363.6	Inflammation of lacrimal passages	H04.3 || H04.4
7	Sense organs	SO_363.7	Stenosis and insufficiency of lacrimal passages	H04.5
7	Sense organs	SO_365	Disorders of the orbit	H05 || H05.8 || H05.9 || H06 || H06.1 || H06.3 || H44
7	Sense organs	SO_365.1	Enophthalmos	H05.4
7	Sense organs	SO_365.3	Exophthalmos [Proptosis]	H05.2 || H06.2
7	Sense organs	SO_365.6	Deformity of orbit	H05.3
7	Sense organs	SO_366	Disorders of conjunctiva	H11 || H11.1 || H11.8 || H11.9 || H13
7	Sense organs	SO_366.1	Pterygium of eye	H11.0
7	Sense organs	SO_366.3	Conjunctival scars	H11.2
7	Sense organs	SO_366.4	Vascular abnormalities of conjunctiva	H11.4
7	Sense organs	SO_367	Inflammation of the eye	H13.0 || H13.8 || H19.0 || H44.0 || H44.1
7	Sense organs	SO_367.1	Conjunctivitis	A74.0 || B30.1 || B30.3 || B30.8 || B30.9 || H10 || H10.0 || H10.3 || H10.4 || H10.8 || H10.9 || H13.1 || H13.2 || P39.1
7	Sense organs	SO_367.12	Allergic conjunctivitis	H10.1 || H10.2
7	Sense organs	SO_367.13	Blepharoconjunctivitis	H10.5
7	Sense organs	SO_367.2	Keratitis	B30 || H16 || H16.1 || H16.3 || H16.8 || H16.9
7	Sense organs	SO_367.21	Corneal ulcer	E50.3 || H16.0
7	Sense organs	SO_367.3	Keratoconjunctivitis	B30.0 || H16.2 || H19.1 || H19.2 || H19.3
7	Sense organs	SO_367.4	Inflammation of orbit	H05.0 || H05.1
7	Sense organs	SO_367.5	Uveitis	H30.2
7	Sense organs	SO_367.52	Iridocyclitis	H20 || H20.0 || H20.1 || H20.2 || H20.8 || H20.9 || H22.0 || H22.1
7	Sense organs	SO_367.6	Episcleritis	H15.1
7	Sense organs	SO_367.7	Scleritis	H15.0
7	Sense organs	SO_367.9	Chorioretinal inflammation	H30 || H30.0 || H30.1 || H30.8 || H30.9
7	Sense organs	SO_368	Disorders of sclera	H15 || H15.8 || H15.9
7	Sense organs	SO_369	Disorders of the cornea	H18 || H18.3 || H18.8 || H18.9
7	Sense organs	SO_369.1	Corneal scars and opacities	H17 || H17.0 || H17.8 || H17.9 || H18.0
7	Sense organs	SO_369.12	Central opacity of cornea	H17.1
7	Sense organs	SO_369.2	Corneal edema	H18.1 || H18.2
7	Sense organs	SO_369.3	Corneal neovascularization	H16.4
7	Sense organs	SO_369.4	Corneal degenerations	H18.4
7	Sense organs	SO_369.6	Corneal deformities	H18.7
7	Sense organs	SO_369.62	Keratoconus	H18.6
7	Sense organs	SO_370	Disorders of iris and ciliary body	H21 || H21.8 || H21.9 || H22 || H22.8
7	Sense organs	SO_370.1	Degeneration of iris and ciliary body	H21.2
7	Sense organs	SO_370.2	Cyst of iris, ciliary body and anterior chamber	H21.3
7	Sense organs	SO_370.3	Vascular disorders of iris and ciliary body	H21.1
7	Sense organs	SO_370.4	Adhesions and disruptions of iris and ciliary body	H21.4 || H21.5
7	Sense organs	SO_371	Cataract	H25 || H25.0 || H25.2 || H25.8 || H25.9 || H26 || H26.0 || H26.1 || H26.2 || H26.3 || H26.4 || H26.8 || H26.9 || H28 || H28.0 || H28.1 || H28.2 || H28.8 || Q12.0
7	Sense organs	SO_371.3	Nuclear cataract	H25.1
7	Sense organs	SO_372	Disorders of lens (excluding cataracts)	H27 || H27.8 || H27.9
7	Sense organs	SO_372.1	Aphakia	H27.0 || Q12.3
7	Sense organs	SO_372.2	Dislocation of lens	H27.1 || Q12.1
7	Sense organs	SO_373	Disorders of choroid	H31 || H31.8 || H31.9 || H32 || H32.0 || H32.8
7	Sense organs	SO_373.1	Chorioretinal scars	H31.0
7	Sense organs	SO_373.2	Choroidal degenerations	H31.1 || H31.2
7	Sense organs	SO_373.5	Choroidal detachment	H31.4
7	Sense organs	SO_374	Disorders of the retina	H33 || H35 || H35.7 || H35.8 || H35.9 || H36 || H36.8
7	Sense organs	SO_374.1	Retinal detachments and breaks	H33.0 || H33.3 || H33.5
7	Sense organs	SO_374.11	Serous retinal detachment	H33.2
7	Sense organs	SO_374.12	Traction detachment of retina	H33.4
7	Sense organs	SO_374.2	Retinoschisis and retinal cysts	H33.1
7	Sense organs	SO_374.3	Retinal vasculopathy	H35.0
7	Sense organs	SO_374.4	Retinopathy	H35.1 || H35.2
7	Sense organs	SO_374.42	Diabetic retinopathy	H36.0
7	Sense organs	SO_374.5	Macular degeneration	H35.3
7	Sense organs	SO_374.6	Peripheral retinal degeneration	H35.4
7	Sense organs	SO_374.9	Retinal occlusions	H34 || H34.0 || H34.1 || H34.2 || H34.8 || H34.9
7	Sense organs	SO_374.91	Transient retinal arterial occlusion [Amaurosis fugax]	G45.3
7	Sense organs	SO_375	Abnormal intraocular pressure	H40 || H40.0 || H40.3 || H40.6 || Q15.0
7	Sense organs	SO_375.1	Glaucoma	H40.4 || H40.5 || H40.8 || H40.9 || H42 || H42.0 || H42.8
7	Sense organs	SO_375.11	Open angle glaucoma	H40.1
7	Sense organs	SO_375.12	Angle-Closure Glaucoma	H40.2
7	Sense organs	SO_375.7	Hypotony of eye	H44.4
7	Sense organs	SO_376	Disorders of vitreous body	H43 || H43.9 || H45 || H45.1 || H45.8
7	Sense organs	SO_376.2	Vitreous opacities	H43.8
7	Sense organs	SO_376.21	Crystalline deposits in vitreous body	H43.2 || H43.3
7	Sense organs	SO_376.3	Vitreous prolapse	H43.0
7	Sense organs	SO_377.2	Conjunctival hemorrhage	H11.3
7	Sense organs	SO_377.3	Choroidal hemorrhage and rupture	H31.3
7	Sense organs	SO_377.4	Retinal hemorrhage	H35.6
7	Sense organs	SO_377.5	Vitreous hemorrhage	H43.1 || H45.0
7	Sense organs	SO_377.8	Hyphema	H21.0
7	Sense organs	SO_379	Infection of the eye	A21.1 || A71 || A71.0 || A71.1 || A71.9 || A74.0 || B94.0 || H44.1
7	Sense organs	SO_379.2	Eye infection, viral	B00.5 || B02.3 || B30 || B30.0 || B30.1 || B30.3 || B30.8 || B30.9
7	Sense organs	SO_380	Disorders of optic nerve and visual pathways	H47 || H47.4 || H47.5 || H47.7 || H48 || H48.8
7	Sense organs	SO_380.1	Optic neuropathy	H47.0
7	Sense organs	SO_380.11	Optic neuritis	H46 || H48.1
7	Sense organs	SO_380.2	Disorders of optic disc	H47.3
7	Sense organs	SO_380.21	Papilledema	H47.1
7	Sense organs	SO_380.3	Optic atrophy	H47.2 || H48.0
7	Sense organs	SO_380.5	Disorders of visual cortex	H47.6
7	Sense organs	SO_381	Strabismus	H50 || H50.3 || H50.4 || H50.6 || H50.8
7	Sense organs	SO_381.1	Paralytic strabismus [Neurogenic strabismus]	H49 || H49.0 || H49.1 || H49.2 || H49.8 || H49.9
7	Sense organs	SO_381.11	Ophthalmoplegia	G23.1 || H49.3 || H49.4 || H51.2
7	Sense organs	SO_381.3	Esotropia	H50.0
7	Sense organs	SO_381.4	Exotropia	H50.1
7	Sense organs	SO_381.5	Vertical strabismus	H50.2
7	Sense organs	SO_381.6	Duane's syndrome [Duane anomaly]	H50.9
7	Sense organs	SO_381.8	Heterophoria	H50.5
7	Sense organs	SO_382	Other disorders of binocular movement	H51 || H51.8 || H51.9
7	Sense organs	SO_382.1	Impaired convergence	H51.1
7	Sense organs	SO_382.2	Palsy of conjugate gaze	H51.0
7	Sense organs	SO_383	Irregular eye movements	H55
7	Sense organs	SO_384	Anomalies of pupillary function	H57.0 || H58.0
7	Sense organs	SO_386	Visual disturbances	H53 || H53.1 || H53.3 || H53.8 || H53.9 || H58.1
7	Sense organs	SO_386.1	Amblyopia	H53.0
7	Sense organs	SO_386.2	Diplopia	H53.2
7	Sense organs	SO_386.4	Visual field defects	H53.4
7	Sense organs	SO_386.5	Color vision deficiencies	H53.5
7	Sense organs	SO_386.6	Night blindness	E50.5 || H53.6
7	Sense organs	SO_387	Disorders of refraction and accommodation	H52 || H52.3 || H52.6 || H52.7
7	Sense organs	SO_387.1	Hypermetropia	H52.0
7	Sense organs	SO_387.2	Myopia	H52.1
7	Sense organs	SO_387.21	Progressive high (degenerative) myopia	H44.2
7	Sense organs	SO_387.3	Astigmatism	H52.2
7	Sense organs	SO_387.4	Presbyopia	H52.4
7	Sense organs	SO_387.8	Disorders of accommodation	H52.5
7	Sense organs	SO_388	Blindness and low vision	H54 || H54.0 || H54.1 || H54.2 || H54.3 || H54.4 || H54.5 || H54.6 || H54.9
7	Sense organs	SO_389	Other disorders of eye	H19 || H19.8 || H44.3 || H44.5 || H44.8 || H44.9 || H57 || H57.8 || H57.9 || H58 || H58.8
7	Sense organs	SO_389.1	Ocular pain	H57.1
7	Sense organs	SO_390	Disorders of external ear	H61 || H61.1 || H61.8 || H61.9 || H62
7	Sense organs	SO_390.1	Otitis externa	H60 || H60.0 || H60.1 || H60.2 || H60.3 || H60.5 || H60.8 || H60.9 || H62.0 || H62.1 || H62.2 || H62.3 || H62.4 || H62.8
7	Sense organs	SO_390.4	Impacted cerumen	H61.2
7	Sense organs	SO_390.5	Stenosis of external ear canal	H61.3
7	Sense organs	SO_390.6	Perichondritis and chondritis of pinna	H61.0
7	Sense organs	SO_391	Disorders of the middle ear	H73 || H73.8 || H73.9 || H74 || H74.8 || H74.9
7	Sense organs	SO_391.1	Otitis media	B05.3 || H65 || H65.0 || H65.1 || H65.2 || H65.3 || H65.4 || H65.9 || H66 || H66.0 || H66.1 || H66.2 || H66.3 || H66.4 || H66.9 || H67 || H67.0 || H67.1 || H67.8
7	Sense organs	SO_391.2	Eustachian tube disorders	H68 || H69 || H69.8 || H69.9
7	Sense organs	SO_391.21	Eustachian salpingitis	H68.0
7	Sense organs	SO_391.22	Obstruction of Eustachian tube	H68.1
7	Sense organs	SO_391.23	Patulous Eustachian tube	H69.0
7	Sense organs	SO_391.3	Adhesive middle ear disease [Glue ear]	H74.1
7	Sense organs	SO_391.4	Tympanosclerosis	H74.0
7	Sense organs	SO_391.5	Abnormalities of ear ossicles	H74.2 || H74.3
7	Sense organs	SO_391.6	Cholesteatoma of middle ear	H60.4 || H71 || H74.4
7	Sense organs	SO_391.7	Perforation of tympanic membrane	H72 || H72.0 || H72.1 || H72.2 || H72.8 || H72.9
7	Sense organs	SO_391.8	Otosclerosis	H80 || H80.0 || H80.1 || H80.2 || H80.8 || H80.9
7	Sense organs	SO_391.9	Myringitis	H73.0 || H73.1
7	Sense organs	SO_392.1	Otalgia [ear pain]	H92 || H92.0
7	Sense organs	SO_392.2	Otorrhea	H92.1 || H92.2
7	Sense organs	SO_393	Mastoiditis and related conditions	H70 || H70.0 || H70.1 || H70.2 || H70.8 || H70.9 || H75 || H75.0 || H75.8
7	Sense organs	SO_394	Disorders of vestibular function	H81 || H81.8 || H81.9
7	Sense organs	SO_394.1	Meniere's disease	H81.0
7	Sense organs	SO_394.2	Vertigo	H82
7	Sense organs	SO_394.21	Paroxysmal vertigo	H81.1
7	Sense organs	SO_394.22	Vestibular neuronitis	A88.1 || H81.2 || H81.3
7	Sense organs	SO_394.23	Central origin vertigo	H81.4
7	Sense organs	SO_395	Other diseases of inner ear	H83 || H83.2 || H83.8 || H83.9
7	Sense organs	SO_395.1	Labyrinthitis	H83.0
7	Sense organs	SO_395.2	Labyrinthine fistula	H83.1
7	Sense organs	SO_396	Hearing impairment	H90 || H91 || H91.8 || H91.9 || Z97.4
7	Sense organs	SO_396.1	Conductive hearing loss	H90.0 || H90.1 || H90.2
7	Sense organs	SO_396.2	Sensorineural hearing loss	H90.3 || H90.4 || H90.5 || H91.1
7	Sense organs	SO_396.3	Mixed conductive and sensorineural hearing loss	H90.6 || H90.7 || H90.8
7	Sense organs	SO_396.4	Ototoxic hearing loss*	H91.0
7	Sense organs	SO_396.5	Sudden idiopathic hearing loss	H91.2
7	Sense organs	SO_396.7	Deaf nonspeaking, not elsewhere classified	H91.3
7	Sense organs	SO_396.8	Bilateral hearing loss	H90.0 || H90.3 || H90.6
7	Sense organs	SO_396.9	Unilateral hearing loss	H90.1 || H90.4 || H90.7
7	Sense organs	SO_397	Other hearing abnormality	H93 || H93.2
7	Sense organs	SO_397.1	Tinnitus	H93.1
7	Sense organs	SO_397.2	Noise effects on inner ear	H83.3
7	Sense organs	SO_398	Other disorders of ear	H93.0 || H93.3 || H93.8 || H93.9 || H94 || H94.0 || H94.8
8	Cardiovascular	CV_400	Rheumatic fever and chronic rheumatic heart diseases	I00 || L54.0
8	Cardiovascular	CV_400.1	Rheumatic chorea	I02 || I02.0 || I02.9
8	Cardiovascular	CV_400.2	Rheumatic heart disease	I01 || I01.0 || I01.1 || I01.2 || I01.8 || I01.9 || I02.0 || I05 || I05.0 || I05.1 || I05.2 || I05.8 || I05.9 || I06 || I06.0 || I06.1 || I06.2 || I06.8 || I06.9 || I07 || I07.0 || I07.1 || I07.2 || I07.8 || I07.9 || I08 || I08.0 || I08.1 || I08.2 || I08.3 || I08.8 || I08.9 || I09 || I09.0 || I09.1 || I09.2 || I09.8 || I09.9
8	Cardiovascular	CV_401	Hypertension	I12 || I12.0 || I12.9 || I67.4 || O10 || O10.2 || O10.9 || O11 || O13 || O16 || P29.2
8	Cardiovascular	CV_401.1	Essential hypertension	I10 || O10.0
8	Cardiovascular	CV_401.2	Hypertensive heart disease	I11 || I11.0 || I11.9 || I13 || I13.0 || I13.1 || I13.2 || I13.9 || O10.1
8	Cardiovascular	CV_401.6	Secondary hypertension	I15 || I15.1 || I15.2 || I15.8 || I15.9
8	Cardiovascular	CV_401.61	Renovascular hypertension	I15.0
8	Cardiovascular	CV_402	Elevated blood pressure reading without diagnosis of hypertension	R03.0
8	Cardiovascular	CV_403	Angina pectoris	I20 || I20.0 || I20.8 || I20.9
8	Cardiovascular	CV_403.1	Coronary artery spasm [Coronary vasospasm]*	I20.1
8	Cardiovascular	CV_404	Ischemic heart disease	I24 || I24.8 || I24.9 || I25 || I25.5 || I25.6 || I25.8 || I25.9
8	Cardiovascular	CV_404.1	Myocardial infarction [Heart attack]	I22 || I22.0 || I22.1 || I22.8 || I22.9 || I23 || I23.0 || I23.1 || I23.2 || I23.3 || I23.4 || I23.5 || I23.6 || I23.8 || I24.1 || I25.2
8	Cardiovascular	CV_404.11	Acute myocardial infarction	I21 || I21.0 || I21.1 || I21.2 || I21.3 || I21.4 || I21.9
8	Cardiovascular	CV_404.2	Coronary atherosclerosis [Atherosclerotic heart disease]	I25.1 || Z95.1 || Z95.5
8	Cardiovascular	CV_406	Pulmonary heart disease	I27 || I27.8 || I27.9
8	Cardiovascular	CV_406.1	Pulmonary hypertension	I27.2
8	Cardiovascular	CV_406.11	Primary pulmonary hypertension	I27.0
8	Cardiovascular	CV_406.12	Kyphoscoliotic heart disease	I27.1
8	Cardiovascular	CV_406.2	Acute pulmonary heart disease	I26.0
8	Cardiovascular	CV_408	Diseases of pulmonary vessels	I28 || I28.8 || I28.9
8	Cardiovascular	CV_410	Inflammation of the heart [Carditis]	B33.2
8	Cardiovascular	CV_410.1	Pericarditis	I01.0 || I09.2 || I30 || I30.0 || I30.1 || I30.8 || I30.9 || I31.0 || I31.1 || I32 || I32.0 || I32.1 || I32.8
8	Cardiovascular	CV_410.2	Endocarditis	B37.6 || I01.1 || I33 || I33.0 || I33.9 || I38 || I39.8
8	Cardiovascular	CV_410.3	Myocarditis	I01.2 || I09.0 || I40 || I40.0 || I40.1 || I40.8 || I40.9 || I41 || I41.0 || I41.1 || I41.2 || I41.8 || I51.4
8	Cardiovascular	CV_411	Other diseases of pericardium	I31 || I31.8 || I31.9
8	Cardiovascular	CV_411.1	Hemopericardium NEC	I31.2
8	Cardiovascular	CV_411.2	Pericardial effusion (noninflammatory)*	I31.3
8	Cardiovascular	CV_413	Heart valve disorders	I39.4
8	Cardiovascular	CV_413.1	Mitral valve disorders	I05 || I05.8 || I05.9 || I08.0 || I08.1 || I08.3 || I34 || I34.8 || I34.9 || I39.0 || Q23 || Q23.8 || Q23.9
8	Cardiovascular	CV_413.11	Mitral valve insufficiency	I05.1 || I05.2 || I34.0 || Q23.3
8	Cardiovascular	CV_413.12	Mitral valve prolapse*	I34.1
8	Cardiovascular	CV_413.13	Mitral valve stenosis	I05.0 || I05.2 || I34.2 || Q23.2
8	Cardiovascular	CV_413.2	Aortic valve disorders	I06 || I06.8 || I06.9 || I08.0 || I08.2 || I08.3 || I35 || I35.8 || I35.9 || I39.1 || Q23 || Q23.8 || Q23.9
8	Cardiovascular	CV_413.21	Aortic stenosis	I06.0 || I06.2 || I35.0 || I35.2 || Q23.0 || Q25.3
8	Cardiovascular	CV_413.22	Aortic insufficiency	I06.1 || I06.2 || I35.1 || I35.2 || Q23.1
8	Cardiovascular	CV_413.3	Tricuspid valve disorders	I07 || I07.8 || I07.9 || I08.1 || I08.2 || I08.3 || I36 || I36.8 || I36.9 || I39.2 || Q22 || Q22.8 || Q22.9
8	Cardiovascular	CV_413.31	Tricuspid value stenosis*	I07.0 || I07.2 || I36.0 || I36.2 || Q22.4
8	Cardiovascular	CV_413.32	Tricuspid value insufficiency*	I07.1 || I07.2 || I36.1 || I36.2
8	Cardiovascular	CV_413.4	Pulmonary valve disorders	I37 || I37.8 || I37.9 || I39.3 || Q22.0 || Q22.3
8	Cardiovascular	CV_413.41	Pulmonary valve stenosis	I37.0 || I37.2 || Q22.1
8	Cardiovascular	CV_413.42	Pulmonary valve insufficiency*	I37.1 || I37.2 || Q22.2
8	Cardiovascular	CV_413.6	Heart valve replaced	Z95.2 || Z95.3 || Z95.4
8	Cardiovascular	CV_414	Cardiomyopathy	I42 || I42.7 || I42.8 || I42.9 || I43 || I43.0 || I43.1 || I43.2 || I43.8 || O90.3
8	Cardiovascular	CV_414.1	Hypertrophic cardiomyopathy	I42.2
8	Cardiovascular	CV_414.11	Hypertrophic obstructive cardiomyopathy	I42.1
8	Cardiovascular	CV_414.2	Dilated cardiomyopathy*	I42.0
8	Cardiovascular	CV_414.3	Alcoholic cardiomyopathy	I42.6
8	Cardiovascular	CV_414.5	Ischemic cardiomyopathy*	I25.5
8	Cardiovascular	CV_414.6	Endomyocardial (eosinophilic) disease [Endomyocardial fibrosis]	I42.3
8	Cardiovascular	CV_414.7	Endocardial fibroelastosis	I42.4
8	Cardiovascular	CV_414.8	Restrictive cardiomyopathy*	I42.5
8	Cardiovascular	CV_416	Cardiac arrhythmia and conduction disorders	I45 || I45.8 || I45.9 || I49 || I49.8 || I49.9
8	Cardiovascular	CV_416.1	Paroxysmal tachycardia	I47 || I47.9
8	Cardiovascular	CV_416.11	Supraventricular tachycardia	I47.1
8	Cardiovascular	CV_416.12	Ventricular tachycardia	I47.0 || I47.2
8	Cardiovascular	CV_416.2	Atrial fibrillation and flutter	I48 || I48.9
8	Cardiovascular	CV_416.211	Paroxysmal atrial fibrillation*	I48.0
8	Cardiovascular	CV_416.212	Persistent atrial fibrillation*	I48.1
8	Cardiovascular	CV_416.213	Chronic atrial fibrillation*	I48.2
8	Cardiovascular	CV_416.221	Typical atrial flutter*	I48.3
8	Cardiovascular	CV_416.222	Atypical atrial flutter*	I48.4
8	Cardiovascular	CV_416.3	Ventricular fibrillation and flutter	I49.0
8	Cardiovascular	CV_416.4	Heart block	I44 || I45.2 || I45.3 || I45.4 || I45.5
8	Cardiovascular	CV_416.41	Atrioventricular block	I44.3
8	Cardiovascular	CV_416.411	Atrioventricular block, first degree	I44.0
8	Cardiovascular	CV_416.412	Atrioventricular block, second degree	I44.1
8	Cardiovascular	CV_416.413	Atrioventricular block, complete	I44.2
8	Cardiovascular	CV_416.42	Left bundle branch block	I44.4 || I44.5 || I44.6 || I44.7 || Q24.6
8	Cardiovascular	CV_416.43	Right bundle branch block	I45.0 || I45.1
8	Cardiovascular	CV_416.5	Premature depolarization [Premature beats]	I49.2 || I49.4
8	Cardiovascular	CV_416.51	Atrial premature depolarization [Supraventricular premature beats]	I49.1
8	Cardiovascular	CV_416.52	Ventricular premature depolarization*	I49.3
8	Cardiovascular	CV_416.71	Sick sinus syndrome*	I49.5
8	Cardiovascular	CV_416.8	Pre-excitation syndrome [Anomalous atrioventricular excitation]	I45.6
8	Cardiovascular	CV_417	Abnormalities of heart beat	R00 || R00.3 || R00.8
8	Cardiovascular	CV_417.1	Palpitations	R00.2
8	Cardiovascular	CV_417.2	Tachycardia	R00.0
8	Cardiovascular	CV_417.3	Bradycardia	R00.1
8	Cardiovascular	CV_418	Abnormal results of cardiovascular function studies	R94.3
8	Cardiovascular	CV_418.2	Abnormal findings on diagnostic imaging of heart and coronary circulation	R93.1
8	Cardiovascular	CV_419	Presence of cardiac device	Z45.0 || Z95.0
8	Cardiovascular	CV_420	Cardiac arrest	I46 || I46.0 || I46.1 || I46.9
8	Cardiovascular	CV_423	Abnormal cardiac sounds	R01 || R01.2
8	Cardiovascular	CV_423.1	Cardiac murmurs	R01.0 || R01.1
8	Cardiovascular	CV_424	Heart failure	I11.0 || I13.0 || I13.2 || I50 || I50.0 || I50.9
8	Cardiovascular	CV_424.1	Left heart failure	I50.1
8	Cardiovascular	CV_425	Cardiomegaly	I51.7
8	Cardiovascular	CV_426	Complications and ill-defined descriptions of heart disease	I39 || I51 || I51.0 || I51.1 || I51.2 || I51.5 || I51.6 || I51.8 || I51.9 || I52 || I52.0 || I52.1 || I52.8
8	Cardiovascular	CV_430	Nontraumatic Intracranial hemorrhage	I62 || I62.9 || I69.2 || P52 || P52.0 || P52.1 || P52.2 || P52.3 || P52.6 || P52.8 || P52.9
8	Cardiovascular	CV_430.1	Nontraumatic subarachnoid hemorrhage	I60 || I60.0 || I60.1 || I60.2 || I60.3 || I60.4 || I60.5 || I60.6 || I60.7 || I60.8 || I60.9 || I69.0 || P52.5
8	Cardiovascular	CV_430.2	Nontraumatic intracerebral hemorrhage	I61 || I61.0 || I61.1 || I61.2 || I61.3 || I61.4 || I61.5 || I61.6 || I61.8 || I61.9 || I69.1 || P52.4
8	Cardiovascular	CV_430.3	Nontraumatic subdural hemorrhage	I62.0
8	Cardiovascular	CV_430.4	Nontraumatic extradural hemorrhage	I62.1
8	Cardiovascular	CV_431	Stroke and transient cerebral ischemic attacks	G45 || G45.8 || I69 || I69.8
8	Cardiovascular	CV_431.1	Stroke	I64 || I69.4
8	Cardiovascular	CV_431.11	Cerebral infarction [Ischemic stroke]	I63 || I63.0 || I63.1 || I63.2 || I63.3 || I63.4 || I63.5 || I63.6 || I63.8 || I63.9 || I69.3
8	Cardiovascular	CV_431.12	Hemorrhagic stroke	I60 || I60.0 || I60.1 || I60.2 || I60.3 || I60.4 || I60.5 || I60.6 || I60.7 || I60.8 || I60.9 || I61 || I61.0 || I61.1 || I61.2 || I61.3 || I61.4 || I61.5 || I61.6 || I61.8 || I61.9 || I69.0 || I69.1
8	Cardiovascular	CV_431.13	Brain stem stroke syndrome*	G46.3
8	Cardiovascular	CV_431.14	Cerebellar stroke syndrome*	G46.4
8	Cardiovascular	CV_431.15	Lacunar syndrome*	G46.5 || G46.6 || G46.7
8	Cardiovascular	CV_431.2	Transient cerebral ischemic attack [TIA]	G45.9
8	Cardiovascular	CV_433	Other cerebrovascular disease	G46 || G46.8 || I67 || I67.8 || I67.9 || I68 || I68.8
8	Cardiovascular	CV_433.1	Occlusion and stenosis of cerebral arteries	I63.5 || I66 || I66.0 || I66.1 || I66.2 || I66.3 || I66.4 || I66.8 || I66.9
8	Cardiovascular	CV_433.2	Occlusion and stenosis of precerebral arteries	I65 || I65.0 || I65.1 || I65.3 || I65.8 || I65.9
8	Cardiovascular	CV_433.21	Carotid artery stenosis	I65.2
8	Cardiovascular	CV_433.3	Cerebrovascular insufficiency	G45.2 || P91.0
8	Cardiovascular	CV_433.32	Vertebro-basilar artery syndrome	G45.0 || G45.1
8	Cardiovascular	CV_433.34	Cerebral artery syndrome (middle, anterior, posterior)*	G46.0 || G46.1 || G46.2
8	Cardiovascular	CV_433.4	Moyamoya disease	I67.5
8	Cardiovascular	CV_436	Atherosclerosis [ASCVD]	I25.0 || I25.1 || I70 || I70.8 || I70.9
8	Cardiovascular	CV_436.1	Atherosclerosis of renal artery	I70.1
8	Cardiovascular	CV_436.2	Atherosclerosis of the extremities	I70.2
8	Cardiovascular	CV_436.3	Atherosclerosis of aorta	I70.0
8	Cardiovascular	CV_436.5	Cerebral atherosclerosis	I67.2
8	Cardiovascular	CV_438	Aneurysm or ectasia	I72 || I72.1 || I72.2 || I72.5 || I72.6 || I72.8 || I72.9
8	Cardiovascular	CV_438.1	Aortic aneurysm and ectasia	I71.8 || I71.9 || I79.0
8	Cardiovascular	CV_438.11	Abdominal aortic aneurysm	I71.3 || I71.4
8	Cardiovascular	CV_438.12	Thoracic aneurysm	I71.1 || I71.2
8	Cardiovascular	CV_438.13	Thoracoabdominal aortic aneurysm	I71.5 || I71.6
8	Cardiovascular	CV_438.14	Ruptured aortic aneurysm	I71.1 || I71.3 || I71.5 || I71.8
8	Cardiovascular	CV_438.2	Aneurysm of iliac or artery of lower extremity	I72.3 || I72.4
8	Cardiovascular	CV_438.3	Aneurysm of carotid artery	I72.0
8	Cardiovascular	CV_438.4	Arterial dissection	I67.0 || I71
8	Cardiovascular	CV_438.41	Aortic dissection	I71.0
8	Cardiovascular	CV_438.43	Coronary artery dissection	I25.4
8	Cardiovascular	CV_438.6	Cerebral aneurysm	I67.1
8	Cardiovascular	CV_438.7	Aneurysm of heart	I25.3
8	Cardiovascular	CV_438.8	Rupture of artery	I77.2
8	Cardiovascular	CV_438.9	Aneurysm of pulmonary artery	I28.1
8	Cardiovascular	CV_439	Hemorrhoids	K64 || K64.0 || K64.1 || K64.2 || K64.3 || K64.4 || K64.5 || K64.8 || K64.9 || O22.4 || O87.2
8	Cardiovascular	CV_440	Embolism and thrombosis	I51.3 || O88.2 || O88.8
8	Cardiovascular	CV_440.1	Venous thromboembolism	I82 || I82.2 || I82.3 || I82.8 || I82.9 || K64 || K64.5 || O22.5 || O87.3
8	Cardiovascular	CV_440.11	Deep vein thrombosis [DVT]	I87.0 || O22.3
8	Cardiovascular	CV_440.12	Portal vein thrombosis	I81
8	Cardiovascular	CV_440.13	Phlebitis and thrombophlebitis	G08 || I80 || I80.0 || I80.1 || I80.2 || I80.3 || I80.8 || I80.9 || I82.1 || K75.1 || O22.2 || O87.0 || O87.1
8	Cardiovascular	CV_440.14	Budd-Chiari syndrome	I82.0
8	Cardiovascular	CV_440.15	Cerebral venous sinus thrombosis	I63.6 || I67.6
8	Cardiovascular	CV_440.2	Arterial embolism and thrombosis	I24.0 || I74 || I74.0 || I74.1 || I74.2 || I74.3 || I74.4 || I74.5 || I74.8 || I74.9
8	Cardiovascular	CV_440.21	Embolism of cerebral or precerebral arteries	I63.1 || I63.4
8	Cardiovascular	CV_440.22	Thrombosis of cerebral or precerebral arteries	I63.0 || I63.3
8	Cardiovascular	CV_440.3	Pulmonary embolism	I26 || I26.0 || I26.9
8	Cardiovascular	CV_440.4	Septic embolism	O88.3
8	Cardiovascular	CV_441	Arteriovenous malformation	Q27.3
8	Cardiovascular	CV_441.1	Arteriovenous fistula	I28.0 || I77.0
8	Cardiovascular	CV_441.2	Pulmonary arteriovenous malformation	I28.0
8	Cardiovascular	CV_441.5	Arteriovenous malformation of precerebral or cerebral vessels*	Q28.0 || Q28.2
8	Cardiovascular	CV_442	Disease of capillaries	I78 || I78.0 || I78.8 || I78.9
8	Cardiovascular	CV_443	Other disorders of arteries and arterioles	I77 || I77.8 || I77.9 || I79 || I79.1 || I79.8
8	Cardiovascular	CV_443.1	Stricture of artery [Arterial stenosis]	I77.1
8	Cardiovascular	CV_443.2	Celiac artery compression syndrome	I77.4
8	Cardiovascular	CV_443.3	Arterial fibromuscular dysplasia*	I77.3
8	Cardiovascular	CV_443.4	Necrosis of artery	I77.5
8	Cardiovascular	CV_444.1	Varicose veins	I86 || I86.0 || I86.2 || I86.8
8	Cardiovascular	CV_444.11	Varicose veins of lower extremities	I83 || I83.0 || I83.1 || I83.2 || I83.9 || O22.0
8	Cardiovascular	CV_444.12	Gastric varices*	I86.4
8	Cardiovascular	CV_444.13	Esophageal varices	I85 || I85.0 || I85.9 || I98.2 || I98.3
8	Cardiovascular	CV_444.14	Vulval varices	I86.3 || O22.1
8	Cardiovascular	CV_444.15	Scrotal varices [Varicocele]	I86.1
8	Cardiovascular	CV_444.5	Venous insufficiency (chronic) (peripheral)	I87.2
8	Cardiovascular	CV_446	Hypotension	I95 || I95.0 || I95.2 || I95.8 || I95.9 || O26.5
8	Cardiovascular	CV_446.2	Orthostatic hypotension	I95.1
8	Cardiovascular	CV_447	Nonspecific low blood-pressure reading	R03.1
8	Cardiovascular	CV_448	Peripheral vascular disease	I73 || I73.8 || I79.2
8	Cardiovascular	CV_448.1	Raynaud's syndrome	I73.0
8	Cardiovascular	CV_448.9	Peripheral vascular disease NOS [includes PAD]	I73.9
8	Cardiovascular	CV_449	Other disorders of the circulatory system	I87 || I87.1 || I87.8 || I87.9 || I98 || I98.1 || I98.8 || I99
8	Cardiovascular	CV_452	Hemorrhage, NOS	R58
9	Respiratory	RE_460	Respiratory infection	J98.7
9	Respiratory	RE_460.1	Acute upper respiratory infection	A36.0 || A36.1 || A54.5 || B00.2 || B08.5 || B44.2 || J00 || J02 || J02.0 || J02.8 || J02.9 || J03 || J03.0 || J03.8 || J03.9 || J04 || J04.0 || J04.1 || J04.2 || J05 || J05.0 || J05.1 || J06 || J06.0 || J06.8 || J06.9
9	Respiratory	RE_460.2	Acute lower respiratory infection	J20 || J20.0 || J20.1 || J20.2 || J20.3 || J20.4 || J20.5 || J20.6 || J20.7 || J20.8 || J20.9 || J21 || J21.0 || J21.1 || J21.8 || J21.9 || J22 || J44.0
9	Respiratory	RE_460.3	Pulmonary tuberculosis	A15 || A15.0 || A15.1 || A15.2 || A15.3 || A15.4 || A15.5 || A15.6 || A15.7 || A15.8 || A15.9 || A16 || A16.0 || A16.1 || A16.2 || A16.3 || A16.4 || A16.5 || A16.7 || A16.8 || A16.9
9	Respiratory	RE_462.1	Acute sinusitis	J01 || J01.0 || J01.1 || J01.2 || J01.3 || J01.4 || J01.8 || J01.9
9	Respiratory	RE_462.2	Chronic sinusitis	J32 || J32.0 || J32.1 || J32.2 || J32.3 || J32.4 || J32.8 || J32.9
9	Respiratory	RE_463	Rhinitis and nasal congestion	J30 || J30.3 || J30.4
9	Respiratory	RE_463.1	Chronic rhinitis	J31.0
9	Respiratory	RE_463.21	Seasonal allergic rhinitis	J30.1 || J30.2
9	Respiratory	RE_463.3	Vasomotor rhinitis*	J30.0
9	Respiratory	RE_464.1	Acute nasopharyngitis	A36.1 || J00
9	Respiratory	RE_464.2	Chronic nasopharyngitis	J31.1
9	Respiratory	RE_465	Pharyngitis	J39.1
9	Respiratory	RE_465.1	Acute Pharyngitis	A54.5 || B08.5 || J02 || J02.8 || J02.9
9	Respiratory	RE_465.11	Streptococcal tonsillitis/pharyngitis	J02.0 || J03.0
9	Respiratory	RE_465.2	Chronic Pharyngitis	J31 || J31.2
9	Respiratory	RE_465.3	Pharyngeal abscess	J39.0
9	Respiratory	RE_466	Tonsillitis and adenoiditis	J35 || J35.8 || J35.9
9	Respiratory	RE_466.1	Acute tonsillitis and adenoiditis	A36.0 || B00.2 || B44.2 || J03 || J03.8 || J03.9
9	Respiratory	RE_466.2	Chronic tonsillitis and adenoiditis	J35.0
9	Respiratory	RE_466.3	Peritonsillar abscess	J36
9	Respiratory	RE_466.4	Hypertrophy of tonsils and adenoids	J35.1 || J35.2 || J35.3
9	Respiratory	RE_467.1	Acute laryngitis and tracheitis	J04 || J04.0 || J04.1 || J04.2 || J05
9	Respiratory	RE_467.11	Acute obstructive laryngitis [croup]	J05.0
9	Respiratory	RE_467.2	Chronic laryngitis and laryngotracheitis	J37 || J37.0 || J37.1
9	Respiratory	RE_467.4	Acute epiglottitis	J05.1
9	Respiratory	RE_468	Pneumonia	J16 || J16.8 || J17 || J17.3 || J17.8 || J18 || J18.8 || J18.9 || J85.1 || P23 || P23.0 || P23.1 || P23.2 || P23.3 || P23.4 || P23.5 || P23.6 || P23.8 || P23.9
9	Respiratory	RE_468.1	Viral pneumonia	B01.2 || B05.2 || J10.0 || J11.0 || J12 || J12.0 || J12.1 || J12.2 || J12.3 || J12.8 || J12.9 || J17.1
9	Respiratory	RE_468.2	Bacterial pneumonia	A20.2 || A21.2 || A31.0 || A42.0 || A48.1 || J14 || J15 || J15.0 || J15.2 || J15.3 || J15.4 || J15.5 || J15.6 || J15.7 || J15.8 || J15.9 || J16.0 || J17.0
9	Respiratory	RE_468.21	Pneumonia due to Streptococcus pneumoniae	J13
9	Respiratory	RE_468.22	Pneumonia due to Pseudomonas	J15.1
9	Respiratory	RE_468.5	Pneumonia due to fungus	B37.1 || B38.0 || B38.1 || B38.2 || B39.2 || B44.0 || B44.1 || B45.0 || J17.2
9	Respiratory	RE_468.6	Cytomegaloviral pneumonitis	B25.0
9	Respiratory	RE_468.8	Bronchopneumonia	J18.0
9	Respiratory	RE_468.9	Lobar pneumonia*	J18.1
9	Respiratory	RE_469	Bronchitis	J40
9	Respiratory	RE_469.1	Acute bronchitis	J20 || J20.0 || J20.1 || J20.2 || J20.3 || J20.4 || J20.5 || J20.6 || J20.7 || J20.8 || J20.9
9	Respiratory	RE_469.2	Chronic bronchitis	J41 || J41.0 || J41.1 || J41.8 || J42
9	Respiratory	RE_470	Acute bronchiolitis	J21 || J21.0 || J21.1 || J21.8 || J21.9
9	Respiratory	RE_471	Other disorders of nose and nasal sinuses	J34 || J34.0 || J34.8
9	Respiratory	RE_471.1	Cyst and mucocele of nose and nasal sinus*	J34.1
9	Respiratory	RE_471.2	Deviated nasal septum	J34.2
9	Respiratory	RE_471.3	Hypertrophy of nasal turbinates	J34.3
9	Respiratory	RE_471.5	Nasal polyps	J33 || J33.0 || J33.1 || J33.8 || J33.9
9	Respiratory	RE_472	Diseases of vocal cords and larynx, not elsewhere classified	J38 || J38.3 || J38.7
9	Respiratory	RE_472.1	Paralysis of vocal cords and larynx	J38.0
9	Respiratory	RE_472.2	Polyp of vocal cord and larynx	J38.1
9	Respiratory	RE_472.3	Edema of larynx	J38.4
9	Respiratory	RE_472.4	Laryngeal spasm	J38.5
9	Respiratory	RE_472.5	Stenosis of larynx	J38.6
9	Respiratory	RE_472.6	Nodules of vocal cords*	J38.2
9	Respiratory	RE_474	Chronic obstructive pulmonary disease [COPD]	J41 || J41.0 || J41.1 || J41.8 || J42 || J44 || J44.0 || J44.1 || J44.8 || J44.9
9	Respiratory	RE_474.1	Emphysema	J43 || J43.8 || J43.9
9	Respiratory	RE_474.11	Unilateral pulmonary emphysema [MacLeod's syndrome]*	J43.0
9	Respiratory	RE_474.12	Panlobular emphysema*	J43.1
9	Respiratory	RE_474.13	Centrilobular emphysema*	J43.2
9	Respiratory	RE_475	Asthma	J45 || J45.0 || J45.1 || J45.8 || J45.9 || J46
9	Respiratory	RE_476	Bronchiectasis	J47 || Q33.4
9	Respiratory	RE_477	Inhalation lung injury	J65 || J66 || J66.1 || J66.2 || J66.8 || J68.0 || J68.1 || J68.2 || J68.3 || J68.4 || J68.8 || J68.9 || J70 || J70.8 || J70.9
9	Respiratory	RE_477.1	Pneumoconiosis	J60 || J61 || J62 || J62.0 || J62.8 || J63 || J63.0 || J63.1 || J63.2 || J63.3 || J63.4 || J63.5 || J63.8 || J64 || J66.0
9	Respiratory	RE_477.2	Hypersensitivity pneumonitis	J67 || J67.0 || J67.1 || J67.2 || J67.3 || J67.4 || J67.5 || J67.6 || J67.7 || J67.8 || J67.9 || J68 || J69 || J69.1 || J69.8
9	Respiratory	RE_477.3	Vaping-related disorder*	U07.0
9	Respiratory	RE_478	Aspiration pneumonia	J69.0
9	Respiratory	RE_479	Pulmonary insufficiency and acute respiratory distress syndrome	J95.1 || J95.2 || J95.3
9	Respiratory	RE_479.1	Acute respiratory distress syndrome [ARDS]*	J80
9	Respiratory	RE_479.3	Respiratory failure	J96 || J96.9 || P28.5
9	Respiratory	RE_479.31	Acute respiratory failure	J96.0
9	Respiratory	RE_479.32	Chronic respiratory failure	J96.1
9	Respiratory	RE_479.6	Pulmonary collapse [Atelectasis]	J98.1 || P28.0 || P28.1
9	Respiratory	RE_480	Pulmonary edema	J18.2 || J81
9	Respiratory	RE_481	Interstitial pulmonary diseases	J84 || J84.0 || J84.1 || J84.8 || J84.9
9	Respiratory	RE_481.1	Pulmonary eosinophilia	J82
9	Respiratory	RE_481.43	Interstitial pneumonitis	B22.1
9	Respiratory	RE_482.1	Abscess of lung and mediastinum	A06.5 || J85 || J85.0 || J85.1 || J85.2 || J85.3
9	Respiratory	RE_482.2	Pyothorax (empyema)	J86 || J86.0 || J86.9
9	Respiratory	RE_483	Pleural effusion	J90 || J91 || J94.0
9	Respiratory	RE_484	Pneumothorax and air leak	J93 || J93.8 || J93.9 || P25.1
9	Respiratory	RE_484.1	Spontaneous pneumothorax	J93.0 || J93.1
9	Respiratory	RE_484.4	Interstitial emphysema [Pneumomediastinum]	J98.2 || P25 || P25.0 || P25.2 || P25.3 || P25.8
9	Respiratory	RE_486	Other respiratory disorders	J39 || J39.2 || J39.3 || J39.8 || J39.9 || J94 || J94.8 || J94.9 || J98 || J98.0 || J98.4 || J98.5 || J98.8 || J98.9
9	Respiratory	RE_486.7	Compensatory emphysema	J98.3
9	Respiratory	RE_487	Hemorrhage from respiratory passages	P26 || P26.0 || P26.1 || P26.8 || P26.9 || R04 || R04.8 || R04.9
9	Respiratory	RE_487.1	Epistaxis	R04.0
9	Respiratory	RE_487.2	Hemorrhage from throat	R04.1
9	Respiratory	RE_487.3	Hemoptysis	R04.2
9	Respiratory	RE_488	Abnormalities of breathing	R06 || R06.5 || R06.7 || R06.8
9	Respiratory	RE_488.1	Dyspnea [Shortness of breath]	R06.0
9	Respiratory	RE_488.2	Hyperventilation	R06.4
9	Respiratory	RE_488.3	Periodic breathing [Cheyne-Stokes]	R06.3
9	Respiratory	RE_488.4	Tachypnea	P22.1
9	Respiratory	RE_488.5	Stridor	R06.1
9	Respiratory	RE_488.6	Wheezing	R06.2
9	Respiratory	RE_488.7	Apnea	P28.4
9	Respiratory	RE_488.8	Obesity hypoventilation syndrome [OHS]	E66.2
9	Respiratory	RE_489	Disorders of diaphragm	J98.6
9	Respiratory	RE_489.1	Hiccough	R06.6
9	Respiratory	RE_491	Pleurisy	A15.6 || A16.5 || J92 || J92.0 || J92.9 || J94.1 || J94.2 || R09.1
9	Respiratory	RE_492	Tracheoesophageal fistula	J86.0 || Q39.1 || Q39.2
9	Respiratory	RE_494	Voice disturbance	R49 || R49.2 || R49.8
9	Respiratory	RE_494.1	Dysphonia	R49.0
9	Respiratory	RE_494.2	Aphonia	R49.1
9	Respiratory	RE_495	Abnormal findings on diagnostic imaging of lung	R91
9	Respiratory	RE_496	Abnormal results of pulmonary function studies	R94.2
9	Respiratory	RE_497	Respiratory arrest	R09.2
9	Respiratory	RE_498	Asphyxia and hypoxemia	R09.0
9	Respiratory	RE_498.2	Cyanosis	R23.0
9	Respiratory	RE_499	Other symptoms and disorders of the respiratory system	J99 || J99.1 || J99.8
9	Respiratory	RE_499.1	Cough	R05
9	Respiratory	RE_499.2	Abnormal sputum	R09.3
9	Respiratory	RE_499.4	Throat pain	R07.0
10	Gastrointestinal	GI_500	Disorders of tooth develoment	K00 || K00.3 || K00.8 || K00.9
10	Gastrointestinal	GI_500.1	Anodontia	K00.0
10	Gastrointestinal	GI_500.2	Abnormalities of size and form of teeth	K00.2 || K00.4 || K00.5
10	Gastrointestinal	GI_500.3	Supernumerary teeth	K00.1
10	Gastrointestinal	GI_500.4	Disturbances in tooth eruption	K00.6 || K01 || K01.0
10	Gastrointestinal	GI_500.41	Impacted teeth*	K01.1
10	Gastrointestinal	GI_500.6	Ankylosis of teeth	K03.5
10	Gastrointestinal	GI_502	Diseases of teeth and supporting structures	K03 || K08 || K08.8 || K08.9
10	Gastrointestinal	GI_502.1	Diseases of hard tissues of teeth	K02.4 || K03.7 || K03.8 || K03.9
10	Gastrointestinal	GI_502.11	Dental caries	K02 || K02.0 || K02.1 || K02.2 || K02.3 || K02.5 || K02.8 || K02.9
10	Gastrointestinal	GI_502.12	Dental abrasion and erosion	K03.0 || K03.1 || K03.2 || K08.0
10	Gastrointestinal	GI_502.14	Deposits [accretions] on teeth	K03.6
10	Gastrointestinal	GI_502.15	Pathological resorption of teeth	K03.3
10	Gastrointestinal	GI_502.16	Loss of teeth and edentulism	K08.1
10	Gastrointestinal	GI_502.17	Hypercementosis	K03.4
10	Gastrointestinal	GI_502.2	Atrophy of edentulous alveolar ridge	K08.2
10	Gastrointestinal	GI_502.3	Diseases of pulp and periapical tissues	K04 || K04.1 || K04.2 || K04.3 || K04.9
10	Gastrointestinal	GI_502.31	Pulpitis	K04.0
10	Gastrointestinal	GI_502.32	Periapical abscess	K04.6 || K04.7
10	Gastrointestinal	GI_504	Periodontal diseases	K05.5 || K05.6 || K06 || K06.2 || K06.8 || K06.9
10	Gastrointestinal	GI_504.1	Gingivitis	A69.1 || K05 || K05.0 || K05.1
10	Gastrointestinal	GI_504.2	Gingival recession	K06.0
10	Gastrointestinal	GI_504.3	Periodontitis	K04.4 || K04.5 || K05.3 || K05.4
10	Gastrointestinal	GI_504.31	Aggressive periodontitis	K05.2
10	Gastrointestinal	GI_504.4	Gingival enlargement*	K06.1
10	Gastrointestinal	GI_505	Oral cysts	K04.8 || K09 || K09.1 || K09.2 || K09.8 || K09.9
10	Gastrointestinal	GI_505.1	Odontogenic cysts	K09.0
10	Gastrointestinal	GI_506	Diseases of salivary glands	K11 || K11.4 || K11.8 || K11.9
10	Gastrointestinal	GI_506.1	Atrophy of salivary gland	K11.0
10	Gastrointestinal	GI_506.2	Hypertrophy of salivary gland	K11.1
10	Gastrointestinal	GI_506.3	Sialoadenitis	K11.2
10	Gastrointestinal	GI_506.4	Sialolithiasis	K11.5
10	Gastrointestinal	GI_506.5	Disturbances of salivary secretion	K11.7
10	Gastrointestinal	GI_506.51	Dry mouth*	R68.2
10	Gastrointestinal	GI_506.6	Mucocele of salivary gland	K11.6
10	Gastrointestinal	GI_507	Lesions of mouth	K12 || K13 || K13.4 || K13.6 || K13.7
10	Gastrointestinal	GI_507.1	Stomatitis	A69.0 || K12.1
10	Gastrointestinal	GI_507.11	Recurrent oral aphthae [Recurrent aphthous stomatitis]	K12.0
10	Gastrointestinal	GI_507.2	Cellulitis and abscess of mouth	K11.3 || K12.2
10	Gastrointestinal	GI_507.3	Oral leukoplakia	K13.2
10	Gastrointestinal	GI_507.31	Hairy leukoplakia*	K13.3
10	Gastrointestinal	GI_507.5	Oral submucosal fibrosis	K13.5
10	Gastrointestinal	GI_508	Diseases of lips	K13.0 || K13.1
10	Gastrointestinal	GI_509	Diseases of tongue	K14 || K14.8 || K14.9
10	Gastrointestinal	GI_509.1	Glossitis	K14.0 || K14.2
10	Gastrointestinal	GI_509.11	Glossodynia	K14.6
10	Gastrointestinal	GI_509.12	Geographic tongue	K14.1
10	Gastrointestinal	GI_509.3	Hypertrophy of tongue papillae	K14.3
10	Gastrointestinal	GI_509.4	Atrophy of tongue papillae	K14.4
10	Gastrointestinal	GI_509.5	Plicated tongue	K14.5
10	Gastrointestinal	GI_510	Diseases of esophagus	K22 || K22.8 || K22.9 || K23 || K23.1 || K23.8
10	Gastrointestinal	GI_510.1	Achalasia of cardia	K22.0
10	Gastrointestinal	GI_510.2	Esophagitis	K20 || K21.0 || K23.0
10	Gastrointestinal	GI_510.4	Perforation of esophagus	K22.3
10	Gastrointestinal	GI_510.5	Dyskinesia of esophagus	K22.4
10	Gastrointestinal	GI_510.6	Diverticulum of esophagus	K22.5
10	Gastrointestinal	GI_510.7	Gastroesophageal laceration-hemorrhage syndrome [Mallory-Weiss tear]	K22.6
10	Gastrointestinal	GI_510.8	Barrett's esophagus	K22.7
10	Gastrointestinal	GI_511	Gastro-esophageal reflux disease [GERD]	K21 || K21.0 || K21.9
10	Gastrointestinal	GI_512	Aphagia and dysphagia	D50.1 || R13
10	Gastrointestinal	GI_513	Peptic ulcer	K27 || K27.0 || K27.1 || K27.2 || K27.3 || K27.4 || K27.5 || K27.6 || K27.7 || K27.9
10	Gastrointestinal	GI_513.1	Esophageal ulcer	K22.1
10	Gastrointestinal	GI_513.2	Gastric ulcer	K25 || K25.0 || K25.1 || K25.2 || K25.3 || K25.4 || K25.5 || K25.6 || K25.7 || K25.9
10	Gastrointestinal	GI_513.3	Duodenal ulcer	K26 || K26.0 || K26.1 || K26.2 || K26.3 || K26.4 || K26.5 || K26.6 || K26.7 || K26.9
10	Gastrointestinal	GI_513.4	Gastrojejunal ulcer	K28 || K28.0 || K28.1 || K28.2 || K28.3 || K28.4 || K28.5 || K28.6 || K28.7 || K28.9
10	Gastrointestinal	GI_514	Gastrointestinal obstruction	K56
10	Gastrointestinal	GI_514.1	Esophageal obstruction (Stricture and stenosis of esophagus)	K22.2
10	Gastrointestinal	GI_514.2	Intestinal obstruction	K31.5 || K40.0 || K40.3 || K41.0 || K41.3 || K42.0 || K43.0 || K43.3 || K43.6 || K44.0 || K45.0 || K46.0 || K56.5 || K56.6 || P76 || P76.0 || P76.2 || P76.8 || P76.9
10	Gastrointestinal	GI_514.21	Impaction of intestine	K56.4
10	Gastrointestinal	GI_514.3	Ileus	K56.3 || K56.7 || P75 || P76.1
10	Gastrointestinal	GI_514.31	Paralytic ileus	K56.0
10	Gastrointestinal	GI_515	Heartburn	R12
10	Gastrointestinal	GI_516	Other diseases of stomach and duodenum	K31 || K31.8 || K31.9
10	Gastrointestinal	GI_516.1	Pyloric stenosis	K31.1 || K31.2 || K31.3
10	Gastrointestinal	GI_516.3	Fistula of stomach and duodenum	K31.6
10	Gastrointestinal	GI_516.5	Acute dilatation of stomach	K31.0
10	Gastrointestinal	GI_517	Vascular disorders of intestine	K55 || K55.8 || K55.9
10	Gastrointestinal	GI_517.1	Acute vascular insufficiency of intestine	K55.0
10	Gastrointestinal	GI_517.2	Chronic vascular insufficiency of intestine	K55.1
10	Gastrointestinal	GI_517.3	Necrotizing enterocolitis [NEC]	K55.3 || P77
10	Gastrointestinal	GI_517.4	Gastrointestinal angiodysplasia	K55.2
10	Gastrointestinal	GI_518	Appendicitis	K35 || K35.2 || K35.3 || K35.8 || K36 || K37
10	Gastrointestinal	GI_520	Hernia	K43.0 || K43.1 || K43.2
10	Gastrointestinal	GI_520.1	Hernia of the abdominal wall	K45 || K45.0 || K45.1 || K45.8 || K46 || K46.0 || K46.1 || K46.9
10	Gastrointestinal	GI_520.11	Inguinal hernia	K40 || K40.0 || K40.1 || K40.2 || K40.3 || K40.4 || K40.9
10	Gastrointestinal	GI_520.12	Femoral hernia	K41 || K41.0 || K41.1 || K41.2 || K41.3 || K41.4 || K41.9
10	Gastrointestinal	GI_520.13	Umbilical hernia	K42 || K42.0 || K42.1 || K42.9
10	Gastrointestinal	GI_520.14	Ventral hernia	K43 || K43.3 || K43.4 || K43.5 || K43.6 || K43.7 || K43.9
10	Gastrointestinal	GI_520.2	Diaphragmatic hernia	K44 || K44.0 || K44.1 || K44.9 || Q40.1 || Q79.0
10	Gastrointestinal	GI_522	Gastrointestinal inflammation	K52 || K52.8 || K52.9
10	Gastrointestinal	GI_522.1	Inflammatory bowel disease	K52.3
10	Gastrointestinal	GI_522.11	Crohn's disease	K50 || K50.0 || K50.1 || K50.8 || K50.9 || M07.4 || M09.1
10	Gastrointestinal	GI_522.12	Ulcerative colitis	K51 || K51.0 || K51.2 || K51.3 || K51.5 || K51.8 || K51.9 || M07.5 || M09.2
10	Gastrointestinal	GI_522.13	Inflammatory polyps of colon [Pseudopolyposis of colon]	K51.4
10	Gastrointestinal	GI_522.4	Toxic gastroenteritis and colitis	K52.1
10	Gastrointestinal	GI_522.5	Allergic and dietetic gastroenteritis and colitis	K52.2
10	Gastrointestinal	GI_522.7	Ulceration of the lower GI tract	K62.6 || K63.3
10	Gastrointestinal	GI_522.8	Duodenitis	K29.8
10	Gastrointestinal	GI_522.9	Gastritis	K29 || K29.2 || K29.3 || K29.5 || K29.6 || K29.7 || K29.9
10	Gastrointestinal	GI_522.91	Acute gastritis	K29.0 || K29.1
10	Gastrointestinal	GI_522.92	Atrophic gastritis	K29.4
10	Gastrointestinal	GI_523	Diverticular disease [Bowel diverticulosis]	K57 || K57.5 || K57.9
10	Gastrointestinal	GI_523.1	Diverticula of small intestine	K57.0 || K57.1
10	Gastrointestinal	GI_523.2	Diverticula of colon	K38.2 || K57.3
10	Gastrointestinal	GI_523.3	Gastric diverticulum	K31.4
10	Gastrointestinal	GI_523.4	Diverticulitis	K57.0 || K57.2 || K57.4 || K57.8
10	Gastrointestinal	GI_524	Functional intestinal disorder	K59 || K59.8 || K59.9
10	Gastrointestinal	GI_524.1	Irritable bowel syndrome	K58 || K58.1 || K58.2 || K58.3 || K58.8
10	Gastrointestinal	GI_524.2	Neurogenic bowel	K59.2
10	Gastrointestinal	GI_524.3	Megacolon (other than Hirschsprung's)	K59.3
10	Gastrointestinal	GI_525	Intestinal malabsorption	K90 || K90.1 || K90.2 || K90.4 || K90.8 || K90.9
10	Gastrointestinal	GI_525.1	Celiac disease	K90.0
10	Gastrointestinal	GI_525.2	Pancreatic steatorrhea	K90.3
10	Gastrointestinal	GI_526	Intestinal infection	A01 || A01.1 || A01.2 || A01.3 || A01.4 || A05.9 || A07 || A09 || A09.0 || A09.9 || A21.3 || A22.2
10	Gastrointestinal	GI_526.1	Bacterial enteritis	A00 || A00.0 || A00.1 || A00.9 || A02 || A02.0 || A03 || A03.0 || A03.1 || A03.2 || A03.3 || A03.8 || A03.9 || A04.5 || A04.6 || A04.8 || A04.9 || A05 || A05.0 || A05.1 || A05.2 || A05.3 || A05.4 || A05.8 || B98.1
10	Gastrointestinal	GI_526.11	Intestinal e.coli	A04.0 || A04.1 || A04.2 || A04.3 || A04.4
10	Gastrointestinal	GI_526.12	Intestinal infection due to C. difficile	A04.7
10	Gastrointestinal	GI_526.2	Viral enteritis	A08 || A08.0 || A08.1 || A08.2 || A08.3 || A08.4 || A08.5
10	Gastrointestinal	GI_526.3	Intestinal infection due to protozoa	A06 || A06.0 || A06.1 || A06.2 || A06.3 || A06.9 || A07.0 || A07.1 || A07.2 || A07.3 || A07.8 || A07.9
10	Gastrointestinal	GI_527	Abdominal pain	R10 || R10.0 || R10.1 || R10.2 || R10.3 || R10.4
10	Gastrointestinal	GI_527.3	Functional dyspepsia	K30
10	Gastrointestinal	GI_528.1	Nausea	R11
10	Gastrointestinal	GI_528.2	Vomiting	O21 || O21.0 || O21.1 || O21.2 || O21.8 || O21.9 || P92.0 || R11
10	Gastrointestinal	GI_529	Symptoms involving digestive system	R19.4 || R19.8
10	Gastrointestinal	GI_529.1	Diarrhea	K58.1 || K59.1 || P78.3
10	Gastrointestinal	GI_529.2	Flatulence, eructation, and gas pain	R14
10	Gastrointestinal	GI_529.4	Abnormal bowel sounds and visible peristalsis	R19.1 || R19.2
10	Gastrointestinal	GI_529.5	Constipation	K58.2 || K59.0
10	Gastrointestinal	GI_529.6	Halitosis*	R19.6
10	Gastrointestinal	GI_529.7	Fecal incontinence and encopresis	F98.1 || R15
10	Gastrointestinal	GI_530	Disease of anus and rectum	K59.4 || K60 || K62 || K62.2 || K62.8 || K62.9
10	Gastrointestinal	GI_530.1	Anal fissure	K60.0 || K60.1 || K60.2
10	Gastrointestinal	GI_530.2	Anorectal abscess	K61 || K61.0 || K61.1 || K61.2 || K61.3 || K61.4
10	Gastrointestinal	GI_530.3	Rectal prolapse	K62.3
10	Gastrointestinal	GI_530.4	Stenosis of anus and rectum	K62.4
10	Gastrointestinal	GI_532	Other disorders of the intestines	K38 || K38.0 || K38.1 || K38.8 || K38.9 || K63 || K63.0 || K63.4 || K63.8 || K63.9
10	Gastrointestinal	GI_532.1	Intestinal fistula	K38.3 || K60.3 || K60.4 || K60.5 || K63.2
10	Gastrointestinal	GI_532.2	Intestinal perforation	K26.1 || K26.2 || K26.5 || K26.6 || K27.1 || K27.2 || K27.5 || K27.6 || K28.1 || K28.2 || K28.5 || K28.6 || K57.0 || K57.2 || K57.4 || K57.8 || K63.1 || P78.0
10	Gastrointestinal	GI_532.3	Intussusception	K56.1
10	Gastrointestinal	GI_532.4	Volvulus	K56.2
10	Gastrointestinal	GI_535	Intestinal or peritoneal adhesions	K56.5 || K66.0 || N99.4
10	Gastrointestinal	GI_537	Abnormality of the peritoneum	K66 || K66.2 || K66.8 || K66.9 || K67 || K67.8
10	Gastrointestinal	GI_537.1	Peritonitis	A54.2 || K35.2 || K35.3 || K65 || K65.0 || K65.8 || K65.9 || K67.0 || K67.1 || K67.2 || K67.3 || N73.3 || N73.4 || N73.5 || P78.1
10	Gastrointestinal	GI_537.2	Hemoperitoneum	K66.1
10	Gastrointestinal	GI_540	Hepatitis	K75.2 || K75.3
10	Gastrointestinal	GI_540.1	Chronic hepatitis	B18 || B18.0 || B18.00 || B18.09 || B18.1 || B18.10 || B18.19 || B18.2 || B18.8 || B18.9 || K71.3 || K71.4 || K71.5 || K71.6 || K73 || K73.0 || K73.1 || K73.2 || K73.8 || K73.9
10	Gastrointestinal	GI_540.11	Autoimmune hepatitis	K75.4
10	Gastrointestinal	GI_540.2	Acute hepatitis	B15 || B15.0 || B15.9 || B16 || B16.0 || B16.1 || B16.2 || B16.9 || B17 || B17.0 || B17.1 || B17.2 || B17.8 || B17.9 || K71.2
10	Gastrointestinal	GI_540.3	Viral hepatitits	B15 || B15.0 || B15.9 || B16 || B16.0 || B16.1 || B16.2 || B16.9 || B17 || B17.0 || B17.1 || B17.2 || B17.8 || B17.9 || B18 || B18.0 || B18.00 || B18.09 || B18.1 || B18.10 || B18.19 || B18.2 || B18.8 || B18.9 || B19 || B19.0 || B19.9 || B25.1 || B58.1 || B94.2 || O98.4
10	Gastrointestinal	GI_540.4	Alcoholic hepatitis	K70.1
10	Gastrointestinal	GI_542	Chronic liver disease	K71 || K71.0 || K71.8 || K71.9 || K75 || K75.8 || K75.9
10	Gastrointestinal	GI_542.1	Fibrosis and cirrhosis of liver	K70.2 || K74 || K74.0 || K74.1 || K74.2
10	Gastrointestinal	GI_542.11	Cirrhosis of liver	K70.3 || K71.7 || K74.6
10	Gastrointestinal	GI_542.2	Fatty liver disease (FLD)	K70.0 || K76.0
10	Gastrointestinal	GI_542.3	Hepatic failure	K70.4 || K72 || K72.0 || K72.1 || K72.9
10	Gastrointestinal	GI_542.4	Portal hypertension	K76.6
10	Gastrointestinal	GI_542.5	Hepatorenal syndrome	K76.7
10	Gastrointestinal	GI_542.7	Chronic nonalcoholic liver disease	K74 || K74.0 || K74.2 || K74.6
10	Gastrointestinal	GI_542.8	Biliary cirrhosis	K74.4 || K74.5
10	Gastrointestinal	GI_542.81	Primary biliary cirrhosis*	K74.3
10	Gastrointestinal	GI_542.9	Hepatic necrosis	K71.1 || K76.2
10	Gastrointestinal	GI_545	Nonspecific abnormal results of function study of liver	R94.5
10	Gastrointestinal	GI_546	Other disorders of liver	K70.9 || K76 || K76.3 || K76.5 || K76.8 || K76.9 || K77 || K77.0 || K77.8
10	Gastrointestinal	GI_546.2	Abscess of liver	A06.4 || K75.0
10	Gastrointestinal	GI_546.3	Hepatomegaly	R16 || R16.0
10	Gastrointestinal	GI_546.31	Hepatosplenomegaly*	R16.2
10	Gastrointestinal	GI_546.4	Chronic passive congestion of liver	K76.1
10	Gastrointestinal	GI_546.5	Peliosis hepatis*	K76.4
10	Gastrointestinal	GI_550	Disorders of the gallbladder	K82 || K82.0 || K82.1 || K82.3 || K82.8 || K82.9
10	Gastrointestinal	GI_550.1	Gallstones [Cholelithiasis]	K80 || K80.0 || K80.1 || K80.2 || K80.3 || K80.4 || K80.5 || K80.8
10	Gastrointestinal	GI_550.2	Cholecystitis	K81 || K81.8 || K81.9
10	Gastrointestinal	GI_550.21	Acute cholecystitis	K81.0
10	Gastrointestinal	GI_550.22	Chronic cholecystitis	K81.1
10	Gastrointestinal	GI_550.3	Gallbladder perforation	K82.2
10	Gastrointestinal	GI_550.4	Cholesterolosis of gallbladder	K82.4
10	Gastrointestinal	GI_552	Other diseases of biliary tract	K83 || K83.2 || K83.3 || K83.4 || K83.5 || K83.8 || K83.9 || K87 || K87.0
10	Gastrointestinal	GI_552.1	Cholangitis	K80.3 || K83.0
10	Gastrointestinal	GI_552.2	Obstruction of bile duct	K83.1
10	Gastrointestinal	GI_554	Diseases of the pancreas	K86 || K86.8 || K86.9 || K87.1
10	Gastrointestinal	GI_554.11	Acute pancreatitis	B25.2 || K85 || K85.0 || K85.1 || K85.2 || K85.3 || K85.8 || K85.9
10	Gastrointestinal	GI_554.12	Chronic pancreatitis	K86.0 || K86.1
10	Gastrointestinal	GI_554.2	Cyst and pseudocyst of pancreas	K86.2 || K86.3
10	Gastrointestinal	GI_555	Ascites	R18
10	Gastrointestinal	GI_556	Other digestive system symptoms and diseases	K92 || K92.8 || K92.9 || K93 || K93.0 || K93.1 || K93.8 || R19
10	Gastrointestinal	GI_556.3	Abdominal or pelvic swelling, mass, or lump	R19.0
10	Gastrointestinal	GI_556.4	Abdominal rigidity	R19.3
10	Gastrointestinal	GI_556.8	Nonspecific abnormal findings in stool contents	R19.5
10	Gastrointestinal	GI_557	Gastrointestinal hemorrhage	K25.0 || K25.2 || K25.4 || K25.6 || K26.0 || K26.2 || K26.4 || K26.6 || K27.0 || K27.2 || K27.4 || K27.6 || K28.0 || K28.2 || K28.4 || K28.6 || K92.2 || P54.3
10	Gastrointestinal	GI_557.1	Hematemesis	K92.0 || P54.0 || P78.2
10	Gastrointestinal	GI_557.2	Blood in stool	K92.1
10	Gastrointestinal	GI_557.8	Hemorrhage of rectum and anus	K62.5
10	Gastrointestinal	GI_558	Abnormal findings on diagnostic imaging of the digestive tract	R93.2 || R93.3 || R93.5
11	Genitourinary	GU_580	Glomerular diseases	N04 || N04.0 || N05 || N05.0 || N08 || N08.0 || N08.1 || N08.2 || N08.3 || N08.4 || N08.5 || N08.8
11	Genitourinary	GU_580.1	Acute nephritic syndrome	N00 || N00.0 || N00.1 || N00.2 || N00.3 || N00.4 || N00.5 || N00.6 || N00.7 || N00.8 || N00.9 || N01 || N01.0 || N01.1 || N01.2 || N01.3 || N01.4 || N01.5 || N01.6 || N01.7 || N01.8 || N01.9
11	Genitourinary	GU_580.2	Chronic nephritic syndrome	N03 || N03.0 || N03.1 || N03.2 || N03.3 || N03.4 || N03.5 || N03.6 || N03.7 || N03.8 || N03.9
11	Genitourinary	GU_580.5	Morphologic lesions in glomerular diseases	N00.8 || N00.9 || N01.8 || N01.9 || N02.8 || N02.9 || N04.8 || N04.9 || N05.8 || N05.9 || N06 || N06.8 || N06.9 || N07.8 || N07.9
11	Genitourinary	GU_580.51	Focal and segmental glomerular lesions*	N00.1 || N01.1 || N02.1 || N03.1 || N04.1 || N05.1 || N06.1 || N07.1
11	Genitourinary	GU_580.52	Diffuse membranous glomerulonephritis	N00.2 || N01.2 || N02.2 || N03.2 || N04.2 || N05.2 || N06.2 || N07.2
11	Genitourinary	GU_580.53	Diffuse mesangial proliferative glomerulonephritis*	N00.3 || N01.3 || N02.3 || N03.3 || N04.3 || N05.3 || N06.3 || N07.3
11	Genitourinary	GU_580.54	Diffuse endocapillary proliferative glomerulonephritis*	N00.4 || N01.4 || N02.4 || N03.4 || N04.4 || N05.4 || N06.4 || N07.4
11	Genitourinary	GU_580.55	Diffuse mesangiocapillary glomerulonephritis*	N00.5 || N01.5 || N02.5 || N03.5 || N04.5 || N05.5 || N06.5 || N07.5
11	Genitourinary	GU_580.56	Dense deposit disease*	N00.6 || N01.6 || N02.6 || N03.6 || N04.6 || N05.6 || N06.6 || N07.6
11	Genitourinary	GU_580.57	Diffuse crescentic glomerulonephritis*	N00.7 || N01.7 || N02.7 || N03.7 || N04.7 || N05.7 || N06.7 || N07.7
11	Genitourinary	GU_581	Renal tubulo-interstitial diseases	N11 || N11.8 || N11.9 || N12 || N15 || N15.0 || N15.8 || N15.9
11	Genitourinary	GU_581.1	Acute pyelonephritis	N10
11	Genitourinary	GU_581.13	Renal and perinephric abscess	N15.1
11	Genitourinary	GU_581.3	Obstructive and reflux uropathy	N13 || N13.6 || N13.8 || N13.9
11	Genitourinary	GU_581.31	Hydronephrosis	N13.0 || N13.1 || N13.2 || N13.3
11	Genitourinary	GU_581.32	Hydroureter	N13.4
11	Genitourinary	GU_581.33	Stricture or kinking of ureter	N13.5
11	Genitourinary	GU_581.34	Vesicoureteral reflux	N13.7 || Q62.7
11	Genitourinary	GU_581.35	Chronic pyelonephritis	N11.0 || N11.1
11	Genitourinary	GU_581.4	Drug & heavy metal induced*	N14 || N14.0 || N14.1 || N14.2 || N14.3 || N14.4
11	Genitourinary	GU_581.5	Interstial nephritis related to specific systemic diseases	B52.0 || N16 || N16.0 || N16.1 || N16.2 || N16.3 || N16.4 || N16.5 || N16.8
11	Genitourinary	GU_582	Renal failure	N19 || P96.0
11	Genitourinary	GU_582.1	Acute kidney failure	N17 || N17.0 || N17.1 || N17.2 || N17.8 || N17.9 || O90.4
11	Genitourinary	GU_582.2	Chronic kidney disease	I12 || I12.9 || I13 || I13.0 || I13.1 || I13.9 || N18 || N18.1 || N18.2 || N18.3 || N18.4 || N18.9 || O10.3
11	Genitourinary	GU_582.21	End stage renal disease [CDK, stage 5]	I12.0 || I13.2 || N18.5
11	Genitourinary	GU_582.3	Renal dialysis	Z49 || Z49.0 || Z99.2
11	Genitourinary	GU_585	Kidney stone disease	N20 || N20.0 || N20.1 || N20.2 || N20.9 || N21 || N21.0 || N21.1 || N21.8 || N21.9 || N22 || N22.0 || N22.8
11	Genitourinary	GU_585.1	Renal colic	N23
11	Genitourinary	GU_586	Other disorders of the kidney and ureters	N28 || N28.8 || N28.9 || N29 || N29.0 || N29.1 || N29.8
11	Genitourinary	GU_586.1	Small kidney	N27 || N27.0 || N27.1 || N27.9
11	Genitourinary	GU_586.2	Cyst of kidney	N28.1
11	Genitourinary	GU_586.3	Ischemia and infarction of kidney	N28.0
11	Genitourinary	GU_586.5	Renal sclerosis, unspecified	N26
11	Genitourinary	GU_588.1	Disorders resulting from impaired renal function	M10.3 || N25 || N25.8 || N25.9
11	Genitourinary	GU_588.11	Renal osteodystrophy	N25.0
11	Genitourinary	GU_588.12	Nephrogenic diabetes insipidus	N25.1
11	Genitourinary	GU_588.2	Abnormal results of function study of kidney	R94.4
11	Genitourinary	GU_591	Urinary tract infection [UTI]	N39.0 || O23 || O23.1 || O23.2 || O23.3 || O23.4 || O23.9 || O86.2 || O86.3 || P39.3
11	Genitourinary	GU_592.1	Cystitis	N30 || N30.4 || N30.8 || N30.9 || N33.0
11	Genitourinary	GU_592.11	Acute cystitis	N30.0
11	Genitourinary	GU_592.12	Chronic cystitis	N30.1 || N30.2 || N30.3
11	Genitourinary	GU_592.2	Urethritis	N34 || N34.0 || N34.1 || N34.2 || N37.0
11	Genitourinary	GU_592.21	Urethral syndrome	N34.3
11	Genitourinary	GU_592.3	Urethral stricture due to infecton	N35.1
11	Genitourinary	GU_593	Hematuria	R31
11	Genitourinary	GU_593.3	Recurrent and persistent hematuria*	N02 || N02.0 || N02.1 || N02.2 || N02.3 || N02.4 || N02.5 || N02.6 || N02.7 || N02.8 || N02.9
11	Genitourinary	GU_594	Abnormality of urination	R39.1
11	Genitourinary	GU_594.1	Retention of urine	R33 || R39.0
11	Genitourinary	GU_594.2	Dysuria	R30 || R30.0 || R30.1 || R30.9
11	Genitourinary	GU_594.3	Urinary incontinence and enuresis	F98.0 || N39.4 || R32
11	Genitourinary	GU_594.32	Stress incontinence	N39.3
11	Genitourinary	GU_594.4	Frequency of urination and polyuria	R35
11	Genitourinary	GU_594.5	Oliguria and anuria	R34
11	Genitourinary	GU_596	Other disorders of bladder	N32 || N32.4 || N32.8 || N32.9 || N33 || N33.8
11	Genitourinary	GU_596.1	Bladder neck obstruction	N32.0
11	Genitourinary	GU_596.3	Diverticulum of bladder	N32.3 || Q64.6
11	Genitourinary	GU_596.4	Vesical fistula	N32.1 || N32.2
11	Genitourinary	GU_596.5	Neuromuscular dysfunction of bladder	N31 || N31.0 || N31.1 || N31.2 || N31.8 || N31.9
11	Genitourinary	GU_597	Other disorders of urethra and urinary tract	N36 || N36.3 || N36.8 || N36.9 || N37 || N37.8
11	Genitourinary	GU_597.1	Urethral stricture	N35 || N35.0 || N35.1 || N35.8 || N35.9 || N99.1
11	Genitourinary	GU_597.3	Urethral fistula	N36.0
11	Genitourinary	GU_597.4	Urethral diverticulum	N36.1
11	Genitourinary	GU_597.5	Urethral caruncle	N36.2
11	Genitourinary	GU_598	Abnormal findings on radiological and other examination of genitourinary organs	R93.4
11	Genitourinary	GU_599	Other symptoms/disorders or the urinary system	N39 || N39.8 || N39.9 || R39 || R39.2 || R39.8
11	Genitourinary	GU_599.7	Urethral discharge	R36
11	Genitourinary	GU_602	Disorders of prostate	N42 || N42.0 || N42.1 || N42.2 || N42.8 || N42.9 || N51.0
11	Genitourinary	GU_602.1	Benign prostatic hyperplasia	N40
11	Genitourinary	GU_602.3	Dysplasia of prostate	N42.3
11	Genitourinary	GU_602.5	Inflammatory diseases of prostate	N41 || N41.2 || N41.3 || N41.8 || N41.9
11	Genitourinary	GU_602.511	Acute prostatitis	N41.0
11	Genitourinary	GU_602.512	Chronic prostatitis	N41.1
11	Genitourinary	GU_603	Disorders of testis	N44
11	Genitourinary	GU_603.1	Hydrocele	N43 || N43.0 || N43.1 || N43.2 || N43.3 || P83.5
11	Genitourinary	GU_603.2	Spermatocele	N43.4
11	Genitourinary	GU_603.4	Atrophy of testis	N50.0
11	Genitourinary	GU_603.5	Orchitis and epididymitis	B26.0 || N45 || N45.0 || N45.9
11	Genitourinary	GU_604	Disorders of penis	N47 || N48 || N48.0 || N48.2 || N48.5 || N48.8 || N48.9
11	Genitourinary	GU_604.3	Peyronie's disease	N48.6
11	Genitourinary	GU_604.4	Priapism	N48.3
11	Genitourinary	GU_604.5	Balanoposthitis	N48.1 || N51.2
11	Genitourinary	GU_605.1	Male erectile dysfunction*	N48.4
11	Genitourinary	GU_608	Other disorders of male genital organs	N49 || N49.0 || N49.1 || N49.2 || N49.8 || N49.9 || N50.1 || N50.8 || N50.9 || N51 || N51.1 || N51.8 || R86 || R86.0 || R86.1 || R86.2 || R86.3 || R86.4 || R86.5 || R86.7 || R86.8 || R86.9
11	Genitourinary	GU_609	Male infertility	N46
11	Genitourinary	GU_610	Benign mammary dysplasias	N60.8 || N60.9
11	Genitourinary	GU_610.1	Cystic mastopathy	N60 || N60.0 || N60.1
11	Genitourinary	GU_610.2	Fibroadenosis of breast	N60.2
11	Genitourinary	GU_610.3	Fibrosclerosis of breast	N60.3
11	Genitourinary	GU_610.5	Mammary duct ectasia	N60.4
11	Genitourinary	GU_612	Other nonmalignant breast conditions	N64 || N64.2 || N64.9
11	Genitourinary	GU_612.1	Inflammatory disease of breast	N61 || N64.0 || N64.1
11	Genitourinary	GU_612.21	Galactorrhea	N64.3 || O92.6
11	Genitourinary	GU_612.22	Hypertrophy of breast (Gynecomastia)	N62
11	Genitourinary	GU_612.5	Mastodynia	N64.4
11	Genitourinary	GU_612.7	Other signs and symptoms in breast	N64.5
11	Genitourinary	GU_612.8	Other specified disorders of breast	N64.8
11	Genitourinary	GU_614	Inflammatory diseases of female pelvic organs	N73.3 || N73.4 || N73.8 || N74
11	Genitourinary	GU_614.1	Pelvic peritoneal adhesions, female (postoperative) (postinfection)	N73.6
11	Genitourinary	GU_614.3	Pelvic inflammatory disease (PID)	N70 || N70.9 || N73.5 || N73.9 || N74.0 || N74.1 || N74.2 || N74.3 || N74.4 || N74.8
11	Genitourinary	GU_614.31	Acute inflammatory pelvic disease	N70.0 || N73.0
11	Genitourinary	GU_614.32	Chronic inflammatory pelvic disease	N70.1 || N73.1 || N73.2
11	Genitourinary	GU_614.4	Inflammatory diseases of uterus, except cervix	N71.0 || N71.1 || N71.9
11	Genitourinary	GU_614.5	Inflammatory disease of cervix, vagina, and vulva	N71 || N75.9 || N76 || N76.5 || N76.8 || N77 || N77.8 || O23.5
11	Genitourinary	GU_614.51	Cervicitis and endocervicitis	N72
11	Genitourinary	GU_614.52	Vaginitis and vulvovaginitis	N76.0 || N76.1 || N76.2 || N76.3 || N77.1
11	Genitourinary	GU_614.53	Cyst or abscess of Bartholin's gland	N75.0 || N75.1 || N75.8
11	Genitourinary	GU_614.54	Abscess or ulceration of vulva	N76.4 || N76.6 || N77.0
11	Genitourinary	GU_614.55	Candidiasis of vulva and vagina	B37.3
11	Genitourinary	GU_615	Endometriosis	N80 || N80.0 || N80.1 || N80.2 || N80.3 || N80.4 || N80.5 || N80.6 || N80.8 || N80.9
11	Genitourinary	GU_616	Disorders of uterus, except cervix	N85 || N85.3 || N85.5 || N85.8 || N85.9
11	Genitourinary	GU_616.1	Endometrial hyperplasia	N85.0 || N85.1
11	Genitourinary	GU_616.2	Hypertrophy of uterus	N85.2
11	Genitourinary	GU_616.3	Malposition of uterus	N85.4
11	Genitourinary	GU_616.4	Intrauterine synechiae	N85.6
11	Genitourinary	GU_617	Noninflammatory disorders of cervix	N88 || N88.0 || N88.4 || N88.8 || N88.9 || O34.4
11	Genitourinary	GU_617.1	Incompetence of cervix uteri	N88.3 || O34.3
11	Genitourinary	GU_617.2	Erosion and ectropion of cervix	N86
11	Genitourinary	GU_617.3	Stricture and stenosis of cervix	N88.2
11	Genitourinary	GU_618	Noninflammatory disorders of vagina	N89 || N89.4 || N89.6 || N89.8 || N89.9
11	Genitourinary	GU_618.1	Stricture and atresia of vagina	N89.5
11	Genitourinary	GU_618.3	Atrophic vaginitis	N95.2
11	Genitourinary	GU_619	Noninflammatory disorders of ovary, fallopian tube, and broad ligament	N83 || N83.4 || N83.6 || N83.8 || N83.9
11	Genitourinary	GU_619.1	Torsion of ovary	N83.5
11	Genitourinary	GU_619.2	Ovarian cyst	Q50.1
11	Genitourinary	GU_619.21	Follicular cyst of ovary	N83.0
11	Genitourinary	GU_619.22	Corpus luteum cyst or hematoma	N83.1 || N83.2
11	Genitourinary	GU_619.23	Polycystic ovary syndrome	E28.2
11	Genitourinary	GU_620	Noninflammatory disorders of vulva and perineum	N75 || N90 || N90.3 || N90.4 || N90.5 || N90.6 || N90.7 || N90.8 || N90.9
11	Genitourinary	GU_621	Dysplasia of female genital organs	N89.0 || N89.1 || N89.2 || N89.3 || N90.0 || N90.1 || N90.2 || N90.3
11	Genitourinary	GU_621.1	Dysplasia of cervix	N87 || N87.0 || N87.1 || N87.2 || N87.9
11	Genitourinary	GU_622	Polyp of female genital organs	N84 || N84.2 || N84.3
11	Genitourinary	GU_622.1	Polyp of corpus uteri	N84.0 || N84.8 || N84.9
11	Genitourinary	GU_622.2	Mucous polyp of cervix	N84.1
11	Genitourinary	GU_623	Pelvic organ prolapse and fistulas	N81.8 || N83.7
11	Genitourinary	GU_623.1	Uterine/Uterovaginal prolapse	N81.0 || N81.1 || N81.2 || N81.3 || N81.4 || N81.6 || N81.9 || N99.3
11	Genitourinary	GU_623.6	Vaginal enterocele, congenital or acquired	N81.5
11	Genitourinary	GU_623.8	Fistula involving female genital tract	N82 || N82.0 || N82.1 || N82.2 || N82.3 || N82.4 || N82.5 || N82.8 || N82.9
11	Genitourinary	GU_624	Symptoms involving female genital tract	N94.9
11	Genitourinary	GU_624.2	Acquired atrophy of ovary and fallopian tube	N83.3
11	Genitourinary	GU_625	Pain and other symptoms associated with female genital organs	N94 || N94.8
11	Genitourinary	GU_625.1	Dyspareunia	N94.1
11	Genitourinary	GU_625.2	Postcoital bleeding	N93.0
11	Genitourinary	GU_625.4	Vaginismus	N94.2
11	Genitourinary	GU_626	Disorders of menstruation and other abnormal bleeding from female genital tract	N93 || N93.9
11	Genitourinary	GU_626.1	Irregular menstrual cycle/bleeding	N92 || N93.8
11	Genitourinary	GU_626.11	Oligomenorrhea	N91 || N91.3 || N91.4 || N91.5
11	Genitourinary	GU_626.111	Amenorrhea	N91.0 || N91.1 || N91.2
11	Genitourinary	GU_626.13	Irregular menstrual cycle	N92.1 || N92.5 || N92.6
11	Genitourinary	GU_626.16	Excessive menstruation	N92.0 || N92.1 || N92.2 || N92.3 || N92.4
11	Genitourinary	GU_626.2	Dysmenorrhea	N94.4 || N94.5 || N94.6
11	Genitourinary	GU_626.3	Mittelschmerz	N94.0
11	Genitourinary	GU_626.4	Hematometra and hematocolpos	N85.7 || N89.7
11	Genitourinary	GU_627	Menopausal and postmenopausal disorders	N95 || N95.8 || N95.9
11	Genitourinary	GU_627.1	Postmenopausal bleeding	N95.0
11	Genitourinary	GU_627.2	Symptomatic menopause	N95.1 || N95.3
11	Genitourinary	GU_629	Female infertility	N97 || N97.1 || N97.2 || N97.3 || N97.4 || N97.8 || N97.9 || Z35.0
11	Genitourinary	GU_629.1	Female infertility associated with anovulation	N97.0
12	Dermatological	DE_660	Infection of the skin	A06.7 || L08 || L08.8 || L08.9 || P39.4
12	Dermatological	DE_660.1	Fungal infection of the skin	B36 || B36.1 || B36.2 || B36.3 || B36.8 || B36.9 || B38.3 || B40.3 || B43.0 || B45.2 || B46.3
12	Dermatological	DE_660.11	Candidiasis of skin and nails	B37.2
12	Dermatological	DE_660.12	Dermatophytosis	B35 || B35.2 || B35.6 || B35.8 || B35.9
12	Dermatological	DE_660.121	Dermatophytosis of scalp and beard	B35.0
12	Dermatological	DE_660.122	Dermatophytosis of nail	B35.1
12	Dermatological	DE_660.123	Dermatophytosis of foot [Athelet's foot]	B35.3
12	Dermatological	DE_660.124	Dermatophytosis of the body	B35.4 || B35.5
12	Dermatological	DE_660.13	Pityriasis versicolor	B36.0
12	Dermatological	DE_660.2	Bacterial infection of the skin	A18.4 || A20.1 || A22.0 || A26.0 || A31.1 || A32.0 || A36.3 || A43.1 || L08.1
12	Dermatological	DE_660.21	Impetigo	L01 || L01.0 || L01.1
12	Dermatological	DE_660.22	Staphylococcal scalded skin syndrome [Ritter's disease]	L00
12	Dermatological	DE_660.23	Cutaneous erysipeloid	A46
12	Dermatological	DE_660.6	Cellulitis and abscess	K12.2 || L02 || L02.0 || L02.1 || L02.2 || L02.3 || L02.4 || L02.8 || L02.9 || L03 || L03.0 || L03.1 || L03.2 || L03.3 || L03.8 || L03.9
12	Dermatological	DE_661	Viral exanthemata NOS	B08.8 || B09
12	Dermatological	DE_662	Rosacea	L71 || L71.0 || L71.1 || L71.8 || L71.9
12	Dermatological	DE_663	Bullous disorders	L13 || L13.8 || L13.9 || L14
12	Dermatological	DE_663.1	Pemphigus	L10 || L10.1 || L10.3 || L10.4 || L10.5 || L10.8 || L10.9
12	Dermatological	DE_663.11	Pemphigus vulgaris*	L10.0
12	Dermatological	DE_663.12	Pemphigus foliaceous*	L10.2
12	Dermatological	DE_663.2	Pemphigoid	H13.3 || L12 || L12.0 || L12.1 || L12.2 || L12.3 || L12.8 || L12.9
12	Dermatological	DE_663.3	Dermatitis herpetiformis	L13.0
12	Dermatological	DE_663.4	Subcorneal pustular dermatosis	L13.1
12	Dermatological	DE_663.6	Acantholytic Disorders*	L11 || L11.1 || L11.8 || L11.9
12	Dermatological	DE_664	Papulosquamous disorders	L44 || L44.8 || L44.9 || L45 || L94.5
12	Dermatological	DE_664.1	Lichen planus, nitidus, or striatus	L43 || L43.0 || L43.1 || L43.2 || L43.3 || L43.8 || L43.9 || L44.1 || L44.2 || L44.3
12	Dermatological	DE_664.2	Pityriasis	L30.5 || L41.0 || L41.1 || L42 || L44.0
12	Dermatological	DE_664.3	Parapsoriasis	L41 || L41.3 || L41.4 || L41.5 || L41.8 || L41.9
12	Dermatological	DE_664.4	Psoriasis	L40 || L40.1 || L40.2 || L40.3 || L40.4 || L40.8 || L40.9
12	Dermatological	DE_664.41	Psoriasis vulgaris*	L40.0
12	Dermatological	DE_664.42	Psoriatic arthropathy	L40.5 || M07.0 || M07.1 || M07.2 || M07.3 || M09.0
12	Dermatological	DE_665	Erythema nodosum	L52
12	Dermatological	DE_666	Urticaria	L50 || L50.6 || L50.8 || L50.9 || L56.3
12	Dermatological	DE_666.1	Allergic urticaria	L50.0
12	Dermatological	DE_666.2	Idiopathic urticaria	L50.1
12	Dermatological	DE_666.3	Urticaria due to cold and heat	L50.2
12	Dermatological	DE_666.4	Dermatographic urticaria	L50.3
12	Dermatological	DE_666.5	Vibratory urticaria	L50.4
12	Dermatological	DE_666.6	Cholinergic urticaria	L50.5
12	Dermatological	DE_667	Erythematous conditions	L53 || L53.8 || L53.9 || L54 || L54.0 || L54.8
12	Dermatological	DE_667.1	Erythema multiforme	L51 || L51.0 || L51.8 || L51.9
12	Dermatological	DE_667.2	Stevens-Johnson syndrome and Toxic epidermal necrolysis	L51.1 || L51.2
12	Dermatological	DE_667.4	Toxic erythema	L53.0 || L53.1 || L53.2 || L53.3 || P83.1
12	Dermatological	DE_668	Dermatitis [eczema]	L26 || L28 || L30 || L30.3 || L30.4 || L30.8 || L30.9
12	Dermatological	DE_668.1	Atopic dermatitis	L20 || L20.8 || L20.9 || L22
12	Dermatological	DE_668.2	Seborrheic dermatitis	L21 || L21.0 || L21.8 || L21.9
12	Dermatological	DE_668.3	Contact dermatitis	L23 || L23.0 || L23.1 || L23.2 || L23.3 || L23.4 || L23.5 || L23.6 || L23.7 || L23.8 || L23.9 || L24 || L24.0 || L24.1 || L24.2 || L24.3 || L24.4 || L24.5 || L24.6 || L24.7 || L24.8 || L24.9 || L25 || L25.0 || L25.1 || L25.2 || L25.3 || L25.4 || L25.5 || L25.8 || L25.9 || L30.0 || L30.2
12	Dermatological	DE_668.4	Dermatitis due to substances taken internally	L27 || L27.0 || L27.1 || L27.2 || L27.8 || L27.9
12	Dermatological	DE_668.5	Lichen simplex chronicus	L28.0
12	Dermatological	DE_668.6	Prurigo	L20.0 || L28.1 || L28.2
12	Dermatological	DE_668.7	Seborrheic infantile dermatitis	L21.1
12	Dermatological	DE_669	Neutrophilic and Eosinophilic dermatoses	L66.4 || L92.2 || L98.3 || M35.4
12	Dermatological	DE_669.1	Pyoderma gangrenosum	L88
12	Dermatological	DE_669.2	Behcet's syndrome	M35.2
12	Dermatological	DE_669.3	Hidradenitis suppurativa	L73.2
12	Dermatological	DE_669.4	Febrile neutrophilic dermatosis [Sweet's syndrome]*	L98.2
12	Dermatological	DE_670	Seborrheic keratosis	L82
12	Dermatological	DE_672.1	Acute skin changes due to ultraviolet radiation	L56 || L56.0 || L56.1 || L56.8 || L56.9
12	Dermatological	DE_672.11	Acute dermatitis due to solar radiation	L56.2 || L56.3 || L56.4
12	Dermatological	DE_672.12	Sunburn	L55 || L55.0 || L55.1 || L55.2 || L55.8 || L55.9
12	Dermatological	DE_672.2	Skin changes due to chronic exposure to nonionizing radiation	L57 || L57.2 || L57.3 || L57.4 || L57.8 || L57.9
12	Dermatological	DE_672.21	Actinic keratosis	L57.0
12	Dermatological	DE_672.22	Actinic reticuloid and actinic granuloma	L57.1 || L57.5
12	Dermatological	DE_674	Disorders of pigmentation	L81 || L81.8 || L81.9
12	Dermatological	DE_674.1	Hypopigmentation	L81.5 || L81.6 || L81.7
12	Dermatological	DE_674.11	Vitiligo	L80
12	Dermatological	DE_674.2	Hypepigmentation*	L81.0 || L81.1 || L81.4
12	Dermatological	DE_674.21	Cafe au lait spots*	L81.3
12	Dermatological	DE_674.22	Freckles*	L81.2
12	Dermatological	DE_675	Atrophic conditions of skin	L90 || L90.3 || L90.4 || L90.8 || L90.9
12	Dermatological	DE_675.1	Circumscribed scleroderma	L90.0 || L94.0 || L94.1 || L94.3
12	Dermatological	DE_675.2	Striae atrophicae	L90.1 || L90.2 || L90.6
12	Dermatological	DE_676	Hypertrophic conditions of skin	L91 || L91.8 || L91.9 || L98.5
12	Dermatological	DE_676.1	Hypertrophic scar [Keloid scar]	L91.0
12	Dermatological	DE_676.2	Scar conditions and fibrosis of skin	L90.5
12	Dermatological	DE_677	Chilblains	T69.1
12	Dermatological	DE_678	Other skin and subcutaneous disorders	L44.4 || L87.1 || L94 || L94.8 || L94.9 || L98 || L98.6 || L98.8 || L98.9 || L99 || L99.8
12	Dermatological	DE_679	Skin symptoms	L59.0 || L98.7 || R23 || R23.8
12	Dermatological	DE_679.1	Rash and other nonspecific skin eruption	R21
12	Dermatological	DE_679.2	Pallor	R23.1
12	Dermatological	DE_679.3	Flushing	R23.2
12	Dermatological	DE_679.4	Pruritus	L29 || L29.0 || L29.1 || L29.2 || L29.3 || L29.8 || L29.9
12	Dermatological	DE_679.5	Pyoderma	L08.0 || L88
12	Dermatological	DE_679.6	Changes in skin texture	R23.4
12	Dermatological	DE_680	Epidermal thickening	L85 || L85.8 || L85.9 || L87 || L87.8 || L87.9
12	Dermatological	DE_680.1	Corns and callosities	L84
12	Dermatological	DE_680.2	Keratoderma	L11.0 || L85.0 || L85.1 || L85.2 || L86 || L87.0 || L87.2
12	Dermatological	DE_680.3	Xerosis cutis*	L85.3
12	Dermatological	DE_680.4	Ainhum	L94.6
12	Dermatological	DE_680.5	Acanthosis nigricans	L83
12	Dermatological	DE_681	Localized swelling, mass and lump of skin and subcutaneous tissue	R22 || R22.0 || R22.1 || R22.2 || R22.3 || R22.4 || R22.7 || R22.9
12	Dermatological	DE_682	Other follicular disorders	L72 || L72.8 || L72.9 || L73 || L73.1 || L73.8 || L73.9
12	Dermatological	DE_682.11	Sebaceous cyst [Epidermal cyst]	L72.0
12	Dermatological	DE_682.12	Pilar and trichodermal cyst	L72.1
12	Dermatological	DE_682.2	Pilonidal cyst	L05 || L05.0 || L05.9
12	Dermatological	DE_682.4	Acne	L70 || L70.0 || L70.1 || L70.2 || L70.3 || L70.4 || L70.5 || L70.8 || L70.9 || L73.0
12	Dermatological	DE_683	Nail disorders	L60 || L60.2 || L60.4 || L60.5 || L60.8 || L60.9 || L62 || L62.0 || L62.8 || Q84.3 || Q84.4 || Q84.5 || Q84.6
12	Dermatological	DE_683.1	Ingrowing nail	L60.0
12	Dermatological	DE_683.2	Nail dystrophy*	L60.3
12	Dermatological	DE_683.4	Onycholysis*	L60.1
12	Dermatological	DE_684.1	Alopecia	L64.0 || L65 || L65.1 || L65.2 || L65.8 || L65.9 || Q84.0
12	Dermatological	DE_684.11	Alopecia Areata	L63 || L63.0 || L63.1 || L63.2 || L63.8 || L63.9
12	Dermatological	DE_684.12	Telogen effluvium	L65.0
12	Dermatological	DE_684.13	Scarring hair loss*	L66 || L66.0 || L66.1 || L66.2 || L66.3 || L66.8 || L66.9
12	Dermatological	DE_684.14	Androgenic alopecia*	L64 || L64.8 || L64.9
12	Dermatological	DE_684.2	Hypertrichosis and hirsutism	L68 || L68.1 || L68.2 || L68.3 || L68.8 || L68.9
12	Dermatological	DE_684.21	Hirsutism*	L68.0
12	Dermatological	DE_684.8	Abnormalities of the hair	L67 || L67.0 || L67.1 || L67.8 || L67.9
12	Dermatological	DE_685	Disorders of sweat glands	L74 || L74.8 || L74.9 || L75 || L75.0 || L75.1 || L75.8 || L75.9
12	Dermatological	DE_685.1	Dyshidrosis	L30.1
12	Dermatological	DE_685.4	Prickly heat and miliaria	L74.0 || L74.1 || L74.2 || L74.3 || L75.2
12	Dermatological	DE_685.5	Anhidrosis	L74.4
12	Dermatological	DE_685.8	Hyperhidrosis	R61.9
12	Dermatological	DE_685.81	Primary focal hyperhidrosis	R61.0
12	Dermatological	DE_685.82	Generalized hyperhidrosis	R61 || R61.1
12	Dermatological	DE_686.1	Pressure ulcer	L89 || L89.0 || L89.1 || L89.2 || L89.3 || L89.9
12	Dermatological	DE_686.2	Non-pressure chronic ulcer	L97 || L98.4
12	Dermatological	DE_687	Vascular disorders of the skin	L95 || L95.0 || L95.1 || L95.8 || L95.9
12	Dermatological	DE_688	Granulomatous disorder of the skin	L92 || L92.0 || L92.1 || L92.8 || L92.9
12	Dermatological	DE_688.1	Sarcoidosis	D86 || D86.0 || D86.1 || D86.2 || D86.3 || D86.8 || D86.9 || M63.3
12	Dermatological	DE_688.2	Foreign body granuloma	L92.3 || M60.2
12	Dermatological	DE_688.3	Pyogenic granuloma of skin and subcutaneous tissue	L98.0
12	Dermatological	DE_688.5	Giant cell granuloma	K10.1
13	Muscloskeletal	MS_700	Diffuse diseases of connective tissue	M35 || M35.1 || M35.5 || M35.8 || M35.9 || M36 || M36.8
13	Muscloskeletal	MS_700.11	Systemic lupus erythematosus [SLE]	M32 || M32.0 || M32.1 || M32.8 || M32.9
13	Muscloskeletal	MS_700.12	Cutaneous lupus erythematosus	L93 || L93.0 || L93.1 || L93.2 || M32.0
13	Muscloskeletal	MS_700.2	Sicca syndrome [Sjogren syndrome]	M35.0
13	Muscloskeletal	MS_700.3	Systemic sclerosis	M34 || M34.0 || M34.1 || M34.2 || M34.8 || M34.9
13	Muscloskeletal	MS_700.4	Inflammatory myopathy	G72.4
13	Muscloskeletal	MS_700.41	Myositis	M60 || M60.0 || M60.1 || M60.8 || M60.9 || M63.0 || M63.1 || M63.2 || M63.3
13	Muscloskeletal	MS_700.42	Dermatomyositis	L94.4 || M33 || M33.0 || M33.1 || M33.9 || M36.0
13	Muscloskeletal	MS_700.43	Polymyositis	M33 || M33.2 || M33.9
13	Muscloskeletal	MS_701	Osteomyelitis, periostitis, and other infections involving bone	A66.6
13	Muscloskeletal	MS_701.1	Osteomyelitis	M46.2 || M46.3 || M86 || M86.8 || M86.9
13	Muscloskeletal	MS_701.11	Acute/subacute osteomyelitis	M86.0 || M86.1 || M86.2
13	Muscloskeletal	MS_701.12	Chronic osteomyelitis	M86.3 || M86.4 || M86.5 || M86.6
13	Muscloskeletal	MS_702	Infective and reactive arthropathies	M01 || M01.0 || M01.1 || M01.2 || M01.3 || M01.4 || M01.5 || M01.6 || M01.8 || M02 || M02.8 || M02.9 || M03 || M03.0 || M03.1 || M03.2 || M03.6 || M49.0 || M49.1 || M49.2 || M49.3
13	Muscloskeletal	MS_702.1	Pyogenic arthritis [Septic arthritis]	M00 || M00.0 || M00.1 || M00.2 || M00.8 || M00.9
13	Muscloskeletal	MS_702.2	Reiter's disease [Reactive arthritis]	M02.1 || M02.3
13	Muscloskeletal	MS_702.3	Enteropathic arthropathies	M02.0 || M07 || M07.6
13	Muscloskeletal	MS_703	Chrystal arthropathies	M11 || M11.8 || M11.9 || M14.1
13	Muscloskeletal	MS_703.1	Gout	M10 || M10.0 || M10.1 || M10.2 || M10.3 || M10.4 || M10.9 || M14.0
13	Muscloskeletal	MS_703.2	Chondrocalcinosis	M11.1 || M11.2
13	Muscloskeletal	MS_703.3	Hydroxyapatite deposition disease*	M11.0
13	Muscloskeletal	MS_704	Systemic vasculitis	I77.6 || M31 || M31.7 || M31.8 || M31.9
13	Muscloskeletal	MS_704.1	Polyarteritis nodosa and related conditions	M30 || M30.1 || M30.2 || M30.8
13	Muscloskeletal	MS_704.11	Polyarteritis nodosa	M30.0
13	Muscloskeletal	MS_704.12	Mucocutaneous lymph node syndrome [Kawasaki]	M30.3
13	Muscloskeletal	MS_704.2	Wegener's granulomatosis	M31.3
13	Muscloskeletal	MS_704.3	Thrombotic microangiopathy	M31.1
13	Muscloskeletal	MS_704.4	Hypersensitivity angiitis	M31.0
13	Muscloskeletal	MS_704.5	Giant cell arteritis	M31.5 || M31.6
13	Muscloskeletal	MS_704.6	Aortic arch syndrome [Takayasu's disease]	M31.4
13	Muscloskeletal	MS_704.7	Cerebral arteritis	I67.7 || I68.1 || I68.2
13	Muscloskeletal	MS_704.8	Thromboangiitis obliterans [Buerger's disease]	I73.1
13	Muscloskeletal	MS_704.9	Allergic purpura [Henoch-Schoenlein purpura]	D69.0
13	Muscloskeletal	MS_705	Rheumatoid arthritis and other inflammatory polyarthropathies	M06.4
13	Muscloskeletal	MS_705.1	Rheumatoid arthritis	J99.0 || M05.0 || M05.1 || M05.2 || M05.3 || M06 || M06.2 || M06.3 || M06.8 || M06.9
13	Muscloskeletal	MS_705.11	Rheumatoid arthritis without rheumatoid factor*	M06.0
13	Muscloskeletal	MS_705.12	Rheumatoid arthritis with rheumatoid factor*	M05 || M05.8 || M05.9
13	Muscloskeletal	MS_705.2	Juvenile rheumatoid arthritis [JRA/JIA]	M06.1 || M08 || M08.0 || M08.2 || M08.3 || M08.4 || M08.8 || M08.9 || M09 || M09.0 || M09.1 || M09.2 || M09.8
13	Muscloskeletal	MS_705.3	Polymyalgia rheumatica	M31.5 || M35.3
13	Muscloskeletal	MS_705.4	Palindromic rheumatism	M12.3 || M12.4
13	Muscloskeletal	MS_705.5	Rheumatism, unspecified	M79.0
13	Muscloskeletal	MS_705.6	Chronic postrheumatic arthropathy [Jaccoud]	M12.0
13	Muscloskeletal	MS_706	Inflammatory spondylopathies	M46 || M46.4 || M46.5 || M46.8 || M46.9
13	Muscloskeletal	MS_706.1	Sacroiliitis	M46.1
13	Muscloskeletal	MS_706.2	Ankylosing spondylitis	M08.1 || M45
13	Muscloskeletal	MS_706.3	Spinal enthesopathy	M46.0
13	Muscloskeletal	MS_707	Other arthropathies	L40.5 || M02.2 || M12 || M12.8 || M13 || M13.8 || M13.9 || M14 || M14.2 || M14.3 || M14.4 || M14.5 || M14.6 || M14.8 || M36.2 || M36.3 || M36.4
13	Muscloskeletal	MS_707.1	Villonodular synovitis	M12.2
13	Muscloskeletal	MS_707.2	Traumatic arthropathy	M12.5
13	Muscloskeletal	MS_707.3	Kaschin-Beck disease	M12.1
13	Muscloskeletal	MS_707.8	Polyarthritis	M13.0
13	Muscloskeletal	MS_707.9	Monoarthritis	M13.1
13	Muscloskeletal	MS_708	Osteoarthritis	M16 || M16.0 || M16.1 || M16.2 || M16.3 || M16.4 || M16.5 || M16.6 || M16.7 || M16.9 || M17 || M17.0 || M17.1 || M17.2 || M17.3 || M17.4 || M17.5 || M17.9 || M18 || M18.0 || M18.1 || M18.2 || M18.3 || M18.4 || M18.5 || M18.9 || M19 || M19.0 || M19.1 || M19.2 || M19.8 || M19.9
13	Muscloskeletal	MS_708.1	Osteoarthritis of more than one site	M15 || M15.1 || M15.2 || M15.3 || M15.4 || M15.8 || M15.9
13	Muscloskeletal	MS_708.11	Generalized osteoarthritis	M15.0
13	Muscloskeletal	MS_709	Acquired deformities of fingers and toes	M20
13	Muscloskeletal	MS_709.1	Acquired deformities of fingers	M20.0
13	Muscloskeletal	MS_709.2	Acquired deformities of toe	M20.5 || M20.6
13	Muscloskeletal	MS_709.21	Hallux valgus (Bunion)	M20.1
13	Muscloskeletal	MS_709.22	Hallux rigidus	M20.2
13	Muscloskeletal	MS_709.23	Hallux varus	M20.3
13	Muscloskeletal	MS_709.24	Hammer toe	M20.4
13	Muscloskeletal	MS_710	Acquired deformities of limbs	M21 || M21.0 || M21.1 || M21.2 || M21.3 || M21.5 || M21.8 || M21.9
13	Muscloskeletal	MS_710.2	Deformities of the hip	Q65.8 || Q65.9
13	Muscloskeletal	MS_710.23	Protrusio acetabuli	M24.7
13	Muscloskeletal	MS_710.3	Deformities of the knee	Q68.2 || Q74.1
13	Muscloskeletal	MS_710.4	Acquired deformities of the ankle and foot	M21.6
13	Muscloskeletal	MS_710.41	Flat foot [pes planus]	M21.4 || Q66.5
13	Muscloskeletal	MS_710.42	Club foot	Q66.0
13	Muscloskeletal	MS_710.43	Cavus deformity of foot	Q66.7
13	Muscloskeletal	MS_710.6	Unequal limb length (acquired)	M21.7
13	Muscloskeletal	MS_711	Disorder of patella	M22 || M22.2 || M22.3 || M22.8 || M22.9 || M23 || M23.5 || M23.6 || M23.8 || M23.9
13	Muscloskeletal	MS_711.1	Derangement of meniscus	M23.0 || M23.1 || M23.2 || M23.3
13	Muscloskeletal	MS_712	Joint derangements and related disorders	M24 || M24.8 || M24.9
13	Muscloskeletal	MS_712.1	Loose body in joint	M23.4 || M24.0
13	Muscloskeletal	MS_712.3	Articular cartilage disorder	M24.1
13	Muscloskeletal	MS_712.4	Ankylosis of joint	M24.6
13	Muscloskeletal	MS_712.5	Disorder of ligament	M24.2
13	Muscloskeletal	MS_712.51	Hypermobility syndrome	M35.7 || Q79.6
13	Muscloskeletal	MS_712.6	Instability of joint	M25.2 || M25.3 || M43.3 || M43.4 || M43.5
13	Muscloskeletal	MS_712.61	Recurrent dislocation of joint	M22.0 || M22.1 || M24.4
13	Muscloskeletal	MS_712.62	Pathological dislocation of joint	M24.3
13	Muscloskeletal	MS_712.63	Spinal instabilities*	M53.2
13	Muscloskeletal	MS_713	Symptoms related to joints	M25 || M25.1 || M25.8 || M25.9
13	Muscloskeletal	MS_713.1	Hemarthrosis	M25.0
13	Muscloskeletal	MS_713.2	Effusion of joint	M25.4
13	Muscloskeletal	MS_713.3	Pain in joint	M25.5
13	Muscloskeletal	MS_713.4	Stiffness of joint	M25.6
13	Muscloskeletal	MS_713.5	Clicking hip*	R29.4
13	Muscloskeletal	MS_714	Deforming dorsopathies	M40 || M43 || M43.8 || M43.9
13	Muscloskeletal	MS_714.1	Kyphosis	M40.0 || M40.1 || M40.2 || M40.3
13	Muscloskeletal	MS_714.2	Lordosis	M40.4 || M40.5
13	Muscloskeletal	MS_714.3	Scoliosis	M41 || M41.4 || M41.5 || M41.8 || M41.9 || Q76.3
13	Muscloskeletal	MS_714.31	Idiopathic scoliosis	M41.0 || M41.1 || M41.2
13	Muscloskeletal	MS_714.32	Thoracogenic scoliosis	M41.3
13	Muscloskeletal	MS_714.5	Spondylolysis	M43.0
13	Muscloskeletal	MS_714.6	Spondylolisthesis	M43.1 || Q76.2
13	Muscloskeletal	MS_714.7	Fusion of spine*	M43.2
13	Muscloskeletal	MS_715	Other non-inflammatory spondylopathy	M48 || M48.8 || M48.9 || M49 || M49.4 || M49.8
13	Muscloskeletal	MS_715.1	Spondylosis	G55.2 || M47 || M47.0 || M47.1 || M47.2 || M47.8 || M47.9
13	Muscloskeletal	MS_715.4	Spinal stenosis	M48.0 || M99.2 || M99.3 || M99.4 || M99.5 || M99.6 || M99.7
13	Muscloskeletal	MS_715.5	Ankylosing hyperostosis [Forestier]	M48.1
13	Muscloskeletal	MS_715.6	Kissing spine	M48.2
13	Muscloskeletal	MS_716	Intervertebral disc disorder	G55.1 || M50 || M50.0 || M50.1 || M50.8 || M50.9 || M51 || M51.0 || M51.1 || M51.8 || M51.9
13	Muscloskeletal	MS_716.1	Schmorl's nodes	M51.4
13	Muscloskeletal	MS_716.2	Degenerative disc disease	M50.3
13	Muscloskeletal	MS_716.3	Spinal disc displacement (herniation)	M50.2 || M51.2 || M51.3
13	Muscloskeletal	MS_717	Other and unspecified dorsopathies	G55.3 || M53 || M53.8 || M53.9
13	Muscloskeletal	MS_717.1	Cervicocranial syndrome	M53.0 || M53.1
13	Muscloskeletal	MS_717.2	Sacrococcygeal disorders	M53.3
13	Muscloskeletal	MS_718	Back pain	M54 || M54.8 || M54.9
13	Muscloskeletal	MS_718.1	Radiculopathy	M54.1 || M79.2
13	Muscloskeletal	MS_718.2	Cervicalgia	M54.2
13	Muscloskeletal	MS_718.3	Mid back pain	M54.6
13	Muscloskeletal	MS_718.4	Low back pain	M54.5
13	Muscloskeletal	MS_718.5	Sciatica	M54.3 || M54.4
13	Muscloskeletal	MS_719	Disorders of muscle	M61 || M62 || M62.6 || M62.8 || M62.9 || M63 || M63.8
13	Muscloskeletal	MS_719.1	Cramp and spasm	R25.2
13	Muscloskeletal	MS_719.2	Muscle calcification and ossification	M61.2 || M61.4 || M61.5 || M61.9
13	Muscloskeletal	MS_719.21	Myositis ossificans progressiva	M61.1
13	Muscloskeletal	MS_719.22	Myositis ossificans traumatica	M61.0
13	Muscloskeletal	MS_719.3	Separation of muscle (nontraumatic)	M62.0
13	Muscloskeletal	MS_719.4	Rupture of muscle (nontraumatic)	M62.1
13	Muscloskeletal	MS_719.5	Compartment syndrome and nontraumatic ischemic infarction of muscle	M62.2
13	Muscloskeletal	MS_719.6	Muscle wasting and atrophy	B22.2 || M62.5
13	Muscloskeletal	MS_719.91	Contracture of tendon	M67.0 || M67.1
13	Muscloskeletal	MS_719.92	Contracture of joint	M24.5
13	Muscloskeletal	MS_719.93	Contracture of muscle*	M62.4
13	Muscloskeletal	MS_720	Spontaneous rupture of synovium and tendon	M66 || M66.0 || M66.1 || M66.2 || M66.3 || M66.4 || M66.5
13	Muscloskeletal	MS_721	Synoviopathy and bursopathy	M71 || M71.8 || M71.9
13	Muscloskeletal	MS_721.1	Synovitis and tenosynovitis	M65 || M65.8 || M65.9 || M70.0 || M75.2
13	Muscloskeletal	MS_721.11	Trigger finger	M65.3
13	Muscloskeletal	MS_721.12	Radial styloid tenosynovitis [de Quervain]	M65.4
13	Muscloskeletal	MS_721.15	Infective (teno)synovitis*	M65.0 || M65.1
13	Muscloskeletal	MS_721.16	Transient synovitis*	M67.3
13	Muscloskeletal	MS_721.2	Ganglion cyst	M67.4
13	Muscloskeletal	MS_721.4	Calcium deposits in tendon and bursa	M65.2 || M71.4 || M75.3
13	Muscloskeletal	MS_721.5	Bursitis	M70.1 || M70.2 || M70.3 || M70.4 || M70.5 || M70.6 || M70.7 || M71.0 || M71.1 || M71.5 || M73.0 || M73.1 || M75.5 || M76.4
13	Muscloskeletal	MS_721.6	Baker's cyst [popliteal cyst]	M71.2 || M71.3
13	Muscloskeletal	MS_721.7	Synovial hypertrophy*	M67.2
13	Muscloskeletal	MS_722	Fasciopathy	M72 || M72.1 || M72.8 || M72.9
13	Muscloskeletal	MS_722.1	Plantar fascial fibromatosis [Plantar fasciitis]	M72.2
13	Muscloskeletal	MS_722.2	Pseudosarcomatous fibromatosis [Nodular fasciitis]*	M72.4
13	Muscloskeletal	MS_722.3	Necrotizing fasciitis	M72.6
13	Muscloskeletal	MS_722.4	Palmar fascial fibromatosis [Dupuytren]	M72.0
13	Muscloskeletal	MS_723	Enthesopathy/Enthesitis/Tendinopathy	M67 || M67.8 || M67.9 || M68 || M68.0 || M68.8 || M76 || M76.8 || M76.9 || M77 || M77.2 || M77.5 || M77.8 || M77.9
13	Muscloskeletal	MS_723.1	Adhesive capsulitis of shoulder	M75.0
13	Muscloskeletal	MS_723.2	Rotator cuff tear or rupture	M75.1
13	Muscloskeletal	MS_723.3	Medial epicondylitis (Golfer's elbow)	M77.0
13	Muscloskeletal	MS_723.4	Lateral epicondylitis (Tennis elbow)	M77.1
13	Muscloskeletal	MS_723.5	Tendinitis	M76.0 || M76.1 || M76.5 || M76.7
13	Muscloskeletal	MS_723.51	Achilles tendinitis	M76.6
13	Muscloskeletal	MS_723.6	Impingement syndrome of shoulder*	M75.4
13	Muscloskeletal	MS_723.7	Iliotibial band syndrome*	M76.3
13	Muscloskeletal	MS_724	Other symptoms and disorders of the soft tissue	M70 || M70.8 || M70.9 || M73 || M73.8 || M75 || M75.6 || M75.8 || M75.9 || M77.4 || M79 || M79.8 || M79.9
13	Muscloskeletal	MS_724.1	Myalgia	M79.1 || M79.7
13	Muscloskeletal	MS_724.2	Hypertrophy of (infrapatellar) fat pad	M79.4
13	Muscloskeletal	MS_724.4	Panniculitis	M35.6 || M54.0 || M79.3
13	Muscloskeletal	MS_724.5	Exostosis	M76.2
13	Muscloskeletal	MS_724.51	Calcaneal spur	M77.3
13	Muscloskeletal	MS_724.52	Osteophyte*	M25.7
13	Muscloskeletal	MS_725	Osteochondrosis	M91 || M91.0 || M91.1 || M91.2 || M91.3 || M91.8 || M91.9 || M92 || M92.0 || M92.1 || M92.2 || M92.3 || M92.4 || M92.5 || M92.6 || M92.7 || M92.8 || M92.9
13	Muscloskeletal	MS_725.1	Spinal osteochondrosis	M42 || M42.0 || M42.1 || M42.9
13	Muscloskeletal	MS_726.1	Osteoporosis	M80 || M80.0 || M80.1 || M80.2 || M80.3 || M80.4 || M80.5 || M80.8 || M80.9 || M81 || M81.0 || M81.1 || M81.2 || M81.3 || M81.4 || M81.5 || M81.6 || M81.8 || M81.9 || M82 || M82.0 || M82.1 || M82.8
13	Muscloskeletal	MS_726.5	Osteomalacia	E55.0 || E64.3 || M83 || M83.0 || M83.1 || M83.2 || M83.3 || M83.4 || M83.5 || M83.8 || M83.9
13	Muscloskeletal	MS_726.6	Osteolysis*	M89.5
13	Muscloskeletal	MS_726.8	Skeletal fluorosis*	M85.1
13	Muscloskeletal	MS_727	Other disorders of bone	M84 || M84.8 || M84.9 || M85 || M85.8 || M85.9 || M89 || M89.6 || M89.8 || M89.9 || M90 || M90.0 || M90.1 || M90.2 || M90.8
13	Muscloskeletal	MS_727.1	Osteonecrosis	M87 || M87.0 || M87.1 || M87.2 || M87.3 || M87.8 || M87.9 || M90.3 || M90.4 || M90.5
13	Muscloskeletal	MS_727.2	Hypertrophic osteoarthropathy [Hypertrophic pulmonary osteoarthropathy]	M89.4
13	Muscloskeletal	MS_727.3	Osteitis deformans [Paget's disease of bone]	M88 || M88.0 || M88.8 || M88.9 || M90.6
13	Muscloskeletal	MS_727.4	Hyperostosis of skull	M85.2
13	Muscloskeletal	MS_727.5	Cyst of bone	M85.0 || M85.4 || M85.5 || M85.6
13	Muscloskeletal	MS_727.6	Hypertrophy of bone*	M89.3
13	Muscloskeletal	MS_727.7	Osteitis condensans	M85.3
13	Muscloskeletal	MS_728	Chondropathies	M93 || M93.8 || M93.9 || M94 || M94.8 || M94.9
13	Muscloskeletal	MS_728.1	Chondromalacia	M22.4 || M94.2
13	Muscloskeletal	MS_728.2	Osteochondritis dissecans	M93.2
13	Muscloskeletal	MS_728.3	Costochondritis [Tietze's disease]	M94.0
13	Muscloskeletal	MS_728.4	Nontraumatic slipped upper femoral epiphysis	M93.0
13	Muscloskeletal	MS_728.6	Chondrolysis*	M94.3
13	Muscloskeletal	MS_728.7	Relapsing polychondritis*	M94.1
13	Muscloskeletal	MS_728.8	Kienböck's disease of adults*	M93.1
13	Muscloskeletal	MS_729	Other acquired musculoskeletal deformity	M95 || M95.0 || M95.1 || M95.2 || M95.3 || M95.4 || M95.5 || M95.8 || M95.9
13	Muscloskeletal	MS_730	Other disorders and symptoms of the musculoskeletal system	M99 || M99.1 || M99.8 || M99.9
13	Muscloskeletal	MS_730.1	Segmental and somatic dysfunction	M99.0
13	Muscloskeletal	MS_730.3	Immobility syndrome (paraplegic)*	M62.3
13	Muscloskeletal	MS_732	Nonspecific abnormal findings on radiological and other examination of musculoskeletal system	R93.6 || R93.7
13	Muscloskeletal	MS_733	Dentofacial anomalies, including malocclusion	K07 || K07.5 || K07.8 || K07.9
13	Muscloskeletal	MS_733.1	Major anomalies of jaw size	K07.0
13	Muscloskeletal	MS_733.2	Anomalies of dental arch relationship	K07.2 || K07.4
13	Muscloskeletal	MS_733.3	Anomalies of tooth position	K07.3
13	Muscloskeletal	MS_733.7	Anomalies of jaw-cranial base relationship	K07.1
13	Muscloskeletal	MS_734	Diseases of the jaws	K10 || K10.0 || K10.8 || K10.9
13	Muscloskeletal	MS_734.4	Alveolitis of jaw	K10.3
13	Muscloskeletal	MS_734.5	Inflammatory conditions of jaw	K10.2
13	Muscloskeletal	MS_734.6	Temporomandibular joint disorders	K07.6
13	Muscloskeletal	MS_740	Dislocation	M22.0 || M24.3 || M24.4 || M43.3 || M43.4 || M43.5 || S03 || S03.1 || S03.3 || S13 || S23 || S23.2 || S33 || S43 || S53 || S63 || S73 || S83 || S93
13	Muscloskeletal	MS_740.1	Dislocation of jaw	S03.0
13	Muscloskeletal	MS_740.2	Dislocation of shoulder	S43.0 || S43.1 || S43.2 || S43.3
13	Muscloskeletal	MS_740.3	Dislocation of elbow	S53.0 || S53.1
13	Muscloskeletal	MS_740.4	Dislocation of wrist and hand	S63.0
13	Muscloskeletal	MS_740.5	Dislocation of finger	S63.1 || S63.2
13	Muscloskeletal	MS_740.6	Dislocation of hip	S73.0
13	Muscloskeletal	MS_740.7	Dislocation of knee	S83.0 || S83.1
13	Muscloskeletal	MS_740.8	Dislocation of foot and ankle	S93.0 || S93.1 || S93.3
13	Muscloskeletal	MS_740.9	Dislocation of vertebra or sternum	S13.0 || S13.1 || S13.2 || S13.3 || S23.0 || S23.1 || S33.0 || S33.1 || S33.2 || S33.3
13	Muscloskeletal	MS_741	Sprains and strains	S03.4 || S03.5 || S13.5 || S13.6 || S23.4 || S23.5 || S33.4 || T03 || T03.0 || T03.1 || T03.2 || T03.3 || T03.4 || T03.8 || T03.9
13	Muscloskeletal	MS_741.1	Sprains and strains of shoulder and upper arm	S43.4 || S43.6 || S43.7
13	Muscloskeletal	MS_741.11	Acromioclavicular (joint) (ligament) sprain	S43.5
13	Muscloskeletal	MS_741.2	Sprains and strains of elbow and forearm	S53.2 || S53.3 || S53.4
13	Muscloskeletal	MS_741.3	Sprains and strains of wrist and hand	S63.3 || S63.4 || S63.5 || S63.6 || S63.7
13	Muscloskeletal	MS_741.4	Sprains and strains of hip and thigh	S73.1
13	Muscloskeletal	MS_741.5	Sprains and strains of knee and leg	S83.4 || S83.5 || S83.6
13	Muscloskeletal	MS_741.6	Sprains and strains of ankle and foot	S93.4 || S93.5 || S93.6
13	Muscloskeletal	MS_741.7	Back sprain	S23.3 || S33.7
13	Muscloskeletal	MS_741.71	Lumbosacral sprain	S33.5
13	Muscloskeletal	MS_741.72	Neck sprain	S13.4 || S33.6
13	Muscloskeletal	MS_742	Cartilage tear of knee	S83.2 || S83.3
13	Muscloskeletal	MS_745	Fractures	M84.0 || M84.1 || M84.2 || M90.7 || S22.4 || T02 || T02.0 || T02.1 || T02.2 || T02.3 || T02.4 || T02.5 || T02.6 || T02.7 || T02.8 || T02.9 || T14.2 || T91.2
13	Muscloskeletal	MS_745.1	Fracture of lower limb	S82 || S82.0 || S82.1 || S82.2 || S82.3 || S82.4 || S82.5 || S82.6 || S82.7 || S82.8 || S82.9 || T12 || T93.2
13	Muscloskeletal	MS_745.11	Fracture of femur	S72 || S72.0 || S72.1 || S72.2 || S72.3 || S72.4 || S72.7 || S72.8 || S72.9 || T93.1
13	Muscloskeletal	MS_745.2	Fracture of pelvis	S32.3 || S32.4 || S32.5 || S32.8
13	Muscloskeletal	MS_745.3	Fracture of upper limb	S42.2 || S42.3 || S42.4 || S42.7 || S42.8 || S42.9 || S52 || S52.0 || S52.1 || S52.2 || S52.3 || S52.4 || S52.5 || S52.6 || S52.7 || S52.8 || S52.9 || T10 || T92.1 || T92.2
13	Muscloskeletal	MS_745.4	Fracture of foot and toe	S92 || S92.0 || S92.1 || S92.2 || S92.3 || S92.4 || S92.5 || S92.7 || S92.9
13	Muscloskeletal	MS_745.5	Fracture of hand or wrist	S62 || S62.0 || S62.1 || S62.2 || S62.3 || S62.4 || S62.5 || S62.6 || S62.7 || S62.8
13	Muscloskeletal	MS_745.6	Fracture of bones in thorax	S22.1 || S22.2 || S22.3 || S22.8 || S22.9 || S42.0 || S42.1 || T91.1
13	Muscloskeletal	MS_745.61	Fracture of vertebrae	S12 || S12.0 || S12.1 || S12.2 || S12.7 || S12.8 || S12.9 || S22.0 || S32.0 || S32.1 || S32.2 || T08
13	Muscloskeletal	MS_745.7	Skull and face fracture	S02 || S02.0 || S02.1 || S02.2 || S02.3 || S02.4 || S02.6 || S02.7 || S02.8 || S02.9 || T90.2
13	Muscloskeletal	MS_745.8	Stress fracture	M48.4 || M84.3
13	Muscloskeletal	MS_745.9	Pathological fracture	M48.5 || M49.5 || M80 || M80.0 || M80.1 || M80.2 || M80.3 || M80.4 || M80.5 || M80.8 || M80.9 || M84.4
14	Congenital	CM_750	Congenital malformations of nervous system	G90.1 || Q07 || Q07.8 || Q07.9
14	Congenital	CM_750.1	Congenital malformations of brain	Q04 || Q04.8 || Q04.9
14	Congenital	CM_750.111	Microcephaly	Q02
14	Congenital	CM_750.112	Anencephalus and similar anomalies	Q00 || Q00.0 || Q00.1 || Q00.2
14	Congenital	CM_750.113	Congenital reduction deformities of brain	Q04.1 || Q04.3
14	Congenital	CM_750.114	Septo-optic dysplasia of brain*	Q04.4
14	Congenital	CM_750.115	Holoprosencephaly*	Q04.2
14	Congenital	CM_750.12	Congenital malformations of corpus callosum*	Q04.0
14	Congenital	CM_750.13	Megalencephaly*	Q04.5
14	Congenital	CM_750.14	Congenital cerebral cysts*	Q04.6
14	Congenital	CM_750.15	Congenital hydrocephalus	Q03 || Q03.8 || Q03.9
14	Congenital	CM_750.151	Malformations of aqueduct of Sylvius*	Q03.0
14	Congenital	CM_750.152	Atresia of foramina of Magendie and Luschka*	Q03.1
14	Congenital	CM_750.16	Arnold-Chiari syndrome*	Q07.0
14	Congenital	CM_750.2	Neural tube defects and congenital disorders of the spinal cord	Q06 || Q06.0 || Q06.1 || Q06.3 || Q06.8 || Q06.9
14	Congenital	CM_750.21	Spina bifida	Q05 || Q05.0 || Q05.1 || Q05.2 || Q05.3 || Q05.4 || Q05.5 || Q05.6 || Q05.7 || Q05.8 || Q05.9
14	Congenital	CM_750.22	Spina bifida occulta	Q76.0
14	Congenital	CM_750.24	Encephalocele	Q01 || Q01.0 || Q01.1 || Q01.2 || Q01.8 || Q01.9
14	Congenital	CM_750.26	Hydromyelia	Q06.4
14	Congenital	CM_750.27	Diastematomyelia	Q06.2
14	Congenital	CM_751	Congenital anomalies of eye	Q15 || Q15.8 || Q15.9
14	Congenital	CM_751.1	Congenital disorders of the orbit	Q10.7
14	Congenital	CM_751.11	Aplasia/Hypoplasia affecting the eye	Q11
14	Congenital	CM_751.111	Cystic eyeball	Q11.0
14	Congenital	CM_751.112	Microphthalmos	Q11.2
14	Congenital	CM_751.113	Anophthalmos	Q11.1
14	Congenital	CM_751.2	Congenital malformations of anterior segment of eye	Q13 || Q13.8 || Q13.9
14	Congenital	CM_751.21	Congenital lens anomalies	Q12 || Q12.8 || Q12.9
14	Congenital	CM_751.211	Congenital aphakia	Q12.3
14	Congenital	CM_751.212	Spherophakia*	Q12.4
14	Congenital	CM_751.213	Congenital cataract	Q12.0
14	Congenital	CM_751.214	Congenital displaced lens (Ectopia lentis)	Q12.1
14	Congenital	CM_751.215	Coloboma of lens*	Q12.2
14	Congenital	CM_751.22	Congenital malformations of iris	Q13.0 || Q13.2
14	Congenital	CM_751.221	Absence of iris [Aniridia]	Q13.1
14	Congenital	CM_751.23	Congenital corneal malformations	Q13.4
14	Congenital	CM_751.231	Congenital corneal opacity	Q13.3
14	Congenital	CM_751.241	Blue sclera*	Q13.5
14	Congenital	CM_751.3	Congenital malformations of posterior segment of eye	Q14 || Q14.8 || Q14.9
14	Congenital	CM_751.31	Congenital malformation of vitreous humor	Q14.0
14	Congenital	CM_751.32	Congenital malformation of retina	Q14.1
14	Congenital	CM_751.33	Congenital malformation of optic disc	Q14.2
14	Congenital	CM_751.34	Congenital malformation of choroid	Q14.3
14	Congenital	CM_751.4	Congenital glaucoma and buphthalmos	Q15.0
14	Congenital	CM_751.5	Coloboma	Q12.2 || Q13.0
14	Congenital	CM_751.6	Macrophthalmosa*	Q11.3
14	Congenital	CM_751.7	Congenital anomalies of eyelids	Q10
14	Congenital	CM_751.71	Congenital malformations of eyelid	Q10.1 || Q10.2 || Q10.3
14	Congenital	CM_751.711	Congenital ptosis	Q10.0
14	Congenital	CM_751.8	Congenital anomalies of lacrimal gland	Q10.4 || Q10.5 || Q10.6
14	Congenital	CM_752	Congenital malformations of ear	Q16 || Q16.9 || Q17 || Q17.3 || Q17.8 || Q17.9
14	Congenital	CM_752.11	Microtia	Q17.2
14	Congenital	CM_752.12	Congenital absence of external ear [Anotia]	Q16.0
14	Congenital	CM_752.2	Macrotia	Q17.1
14	Congenital	CM_752.3	Accessory auricle	Q17.0
14	Congenital	CM_752.4	Misplaced ear [Abnormal location of ears]*	Q17.4
14	Congenital	CM_752.5	Prominent ear [Protruding ear]*	Q17.5
14	Congenital	CM_752.6	Congenital absence, atresia and stricture of auditory canal*	Q16.1
14	Congenital	CM_752.7	Congenital anomaly of middle ear	Q16.2 || Q16.3 || Q16.4
14	Congenital	CM_752.8	Congenital malformation of inner ear	Q16.5
14	Congenital	CM_753	Congenital malformations of face and neck	Q18 || Q18.8 || Q18.9
14	Congenital	CM_753.1	Branchial anomaly	Q18.0 || Q18.2
14	Congenital	CM_753.2	Preauricular sinus and cyst	Q18.1
14	Congenital	CM_753.3	Webbing of neck	Q18.3
14	Congenital	CM_754	Congenital malformations of tongue, mouth and pharynx	Q38 || Q38.5 || Q38.6
14	Congenital	CM_754.11	Cleft palate	Q35 || Q35.1 || Q35.3 || Q35.5 || Q35.9
14	Congenital	CM_754.111	Cleft palate with cleft lip	Q37 || Q37.0 || Q37.1 || Q37.2 || Q37.3 || Q37.4 || Q37.5 || Q37.8 || Q37.9
14	Congenital	CM_754.12	Cleft lip (without cleft palate)	Q36 || Q36.0 || Q36.1 || Q36.9
14	Congenital	CM_754.14	Cleft uvula [Bifid uvula]*	Q35.7
14	Congenital	CM_754.31	Macrostomia	Q18.4
14	Congenital	CM_754.32	Microstomia	Q18.5
14	Congenital	CM_754.4	Congenital malformations of lips	Q38.0
14	Congenital	CM_754.41	Macrocheilia	Q18.6
14	Congenital	CM_754.42	Microcheilia	Q18.7
14	Congenital	CM_754.5	Congenital malformations of tongue	Q38.3
14	Congenital	CM_754.52	Macroglossia	Q38.2
14	Congenital	CM_754.6	Congenital malformations of salivary glands and ducts	Q38.4
14	Congenital	CM_754.7	Congenital anomalies of pharynx	Q38.8
14	Congenital	CM_754.71	Congenital pharyngeal pouch [Diverticulum of pharynx]	Q38.7
14	Congenital	CM_755	Congenital deformities of skull, face, and jaw	Q67.4 || Q75 || Q75.8 || Q75.9 || Q87.0
14	Congenital	CM_755.1	Congenital facial asymmetry*	Q67.0 || Q67.1
14	Congenital	CM_755.21	Dolichocephaly*	Q67.2
14	Congenital	CM_755.22	Plagiocephaly*	Q67.3
14	Congenital	CM_755.23	Craniosynostosis*	Q75.0
14	Congenital	CM_755.3	Craniofacial dysostosis*	Q75.1 || Q75.5
14	Congenital	CM_755.31	Mandibulofacial dysostosis*	Q75.4
14	Congenital	CM_755.4	Macrocephaly*	Q75.3
14	Congenital	CM_755.5	Hypertelorism	Q75.2
14	Congenital	CM_755.6	Congenital anomalies of nose	Q30 || Q30.3 || Q30.8 || Q30.9
14	Congenital	CM_755.61	Choanal atresia	Q30.0
14	Congenital	CM_755.62	Fissured, notched and cleft nose*	Q30.2
14	Congenital	CM_755.63	Agenesis and underdevelopment of nose*	Q30.1
14	Congenital	CM_755.7	Wide cranial sutures of newborn*	P96.3
14	Congenital	CM_757	Congenital anomalies of upper GI tract	Q40 || Q40.8 || Q40.9
14	Congenital	CM_757.1	Congenital malformations of esophagus	Q39 || Q39.8 || Q39.9
14	Congenital	CM_757.11	Congenital tracheoesophageal fistula, esophageal atresia and stenosis	Q39.0 || Q39.1 || Q39.2 || Q39.3
14	Congenital	CM_757.111	Esophageal web*	Q39.4
14	Congenital	CM_757.12	Congenital dilatation of esophagus*	Q39.5
14	Congenital	CM_757.13	Congenital diverticulum of esophagus*	Q39.6
14	Congenital	CM_757.2	Congenital malformation of stomach	Q40.2 || Q40.3
14	Congenital	CM_757.21	Congenital hypertrophic pyloric stenosis	Q40.0
14	Congenital	CM_757.22	Congenital hiatus hernia	Q40.1
14	Congenital	CM_758	Congenital malformations of digestive system	Q45 || Q45.8 || Q45.9
14	Congenital	CM_758.1	Congenital malformations of intestine	Q43 || Q43.2 || Q43.6 || Q43.8 || Q43.9
14	Congenital	CM_758.11	Meckel diverticulum	Q43.0
14	Congenital	CM_758.12	Hirschsprung's disease	Q43.1
14	Congenital	CM_758.131	Atresia and stenosis of small intestines	Q41 || Q41.0 || Q41.1 || Q41.2 || Q41.8 || Q41.9
14	Congenital	CM_758.132	Atresia and stenosis of large intestines	Q42 || Q42.0 || Q42.1 || Q42.2 || Q42.3 || Q42.8 || Q42.9
14	Congenital	CM_758.14	Anomalies of intestinal fixation	Q43.3
14	Congenital	CM_758.15	Intestinal duplication*	Q43.4
14	Congenital	CM_758.16	Ectopic anus*	Q43.5
14	Congenital	CM_758.17	Persistent cloaca*	Q43.7
14	Congenital	CM_758.2	Congenital malformations of gallbladder, bile ducts and liver	Q44 || Q44.0 || Q44.1 || Q44.4 || Q44.5 || Q44.7
14	Congenital	CM_758.21	Biliary atresia	Q44.2 || Q44.3
14	Congenital	CM_758.22	Cystic liver disease	Q44.6
14	Congenital	CM_758.3	Congenital anomalies of the pancreas	Q45.0 || Q45.2 || Q45.3
14	Congenital	CM_758.31	Annular pancreas*	Q45.1
14	Congenital	CM_760.1	Congenital malformations of female genitalia	Q50 || Q51.7 || Q52 || Q52.8 || Q52.9
14	Congenital	CM_760.11	Congenital malformation of ovary	Q50.2 || Q50.3
14	Congenital	CM_760.111	Congenital absence of ovary*	Q50.0
14	Congenital	CM_760.12	Congenital malformations of fallopian tube and broad ligament	Q50.4 || Q50.5 || Q50.6
14	Congenital	CM_760.13	Congenital anomalies of uterus and cervix	O34.0 || Q51 || Q51.5 || Q51.8 || Q51.9
14	Congenital	CM_760.131	Aplasia and hypoplasia of uterus	Q51.0
14	Congenital	CM_760.132	Doubling of uterus	Q51.1 || Q51.2
14	Congenital	CM_760.133	Bicornate uterus	Q51.3
14	Congenital	CM_760.134	Unicornate uterus	Q51.4
14	Congenital	CM_760.15	Congenital malformations of vagina	Q52.2 || Q52.4
14	Congenital	CM_760.151	Vaginal agenesis	Q52.0
14	Congenital	CM_760.152	Doubling of vagina/Vaginal septum	Q52.1
14	Congenital	CM_760.153	Imperforate hymen	Q52.3
14	Congenital	CM_760.16	Congenital malformations of vulva*	Q52.7
14	Congenital	CM_760.161	Fusion of labia*	Q52.5
14	Congenital	CM_760.17	Embryonic cyst of cervix, vagina, and external female genitalia	Q51.6
14	Congenital	CM_760.18	Congenital malformation of clitoris*	Q52.6
14	Congenital	CM_760.2	Congenital congenital malformations of male genital organs	Q55 || Q55.8 || Q55.9
14	Congenital	CM_760.21	Congenital malformations of testis and scrotum	Q53 || Q55.2
14	Congenital	CM_760.211	Undescended testis [Cryptorchidism]	Q53.1 || Q53.2 || Q53.9
14	Congenital	CM_760.213	Ectopic testis*	Q53.0
14	Congenital	CM_760.214	Aplasia/hypoplasia of testis*	Q55.0 || Q55.1
14	Congenital	CM_760.22	Congenital malformations of penis	Q55.6
14	Congenital	CM_760.221	Hypospadias	Q54 || Q54.0 || Q54.1 || Q54.2 || Q54.3 || Q54.8 || Q54.9
14	Congenital	CM_760.222	Congenital chordee	Q54.4
14	Congenital	CM_760.223	Hypoplasia of penis	Q55.5
14	Congenital	CM_760.227	Epispadias	Q64.0
14	Congenital	CM_760.25	Congenital malformations of vas deferens, epididymis, seminal vesicles and prostate*	Q55.3 || Q55.4
14	Congenital	CM_760.26	Congenital hydrocele	P83.5
14	Congenital	CM_760.3	Indeterminate sex and hermaphroditism	Q56 || Q56.0 || Q56.1 || Q56.2 || Q56.3 || Q56.4
14	Congenital	CM_761	Congenital malformations of the urinary system	Q64 || Q64.8 || Q64.9
14	Congenital	CM_761.1	Congenital malformation of kidney	Q63 || Q63.8 || Q63.9
14	Congenital	CM_761.11	Renal hypoplasia/aplasia	Q60
14	Congenital	CM_761.111	Renal agenesis*	Q60.0 || Q60.1 || Q60.2
14	Congenital	CM_761.112	Renal hypoplasia*	Q60.3 || Q60.4 || Q60.5
14	Congenital	CM_761.12	Renal dysplasia	Q61.4
14	Congenital	CM_761.13	Cystic kidney disease	Q61 || Q61.0 || Q61.1 || Q61.2 || Q61.3 || Q61.8 || Q61.9
14	Congenital	CM_761.131	Medullary cystic kidney	Q61.5
14	Congenital	CM_761.16	Accessory kidney*	Q63.0
14	Congenital	CM_761.17	Lobulated, fused and horseshoe kidney*	Q63.1
14	Congenital	CM_761.18	Ectopic kidney*	Q63.2
14	Congenital	CM_761.19	Hyperplastic and giant kidney*	Q63.3
14	Congenital	CM_761.2	Congenital malformations of ureter and renal pelvis	Q62 || Q62.7 || Q62.8
14	Congenital	CM_761.21	Obstructive defects of renal pelvis and ureter, congenital	Q62.1 || Q62.3
14	Congenital	CM_761.211	Congenital hydronephrosis*	Q62.0
14	Congenital	CM_761.23	Congenital megaureter*	Q62.2
14	Congenital	CM_761.24	Agenesis of ureter*	Q62.4
14	Congenital	CM_761.25	Duplication of ureter*	Q62.5
14	Congenital	CM_761.26	Malposition of ureter*	Q62.6
14	Congenital	CM_761.3	Congenital malformations of bladder and urethra	Q64.6 || Q64.7
14	Congenital	CM_761.31	Bladder exstrophy	Q64.1
14	Congenital	CM_761.32	Congenital posterior urethral valves*	Q64.2
14	Congenital	CM_761.33	Congenital atresia and stenosis of urethra and bladder neck	Q64.3
14	Congenital	CM_761.34	Abnormality of the urachus	Q64.4
14	Congenital	CM_761.35	Congenital absence of bladder and urethra*	Q64.5
14	Congenital	CM_762	Congenital malformations of respiratory system	Q34 || Q34.0 || Q34.1 || Q34.8 || Q34.9
14	Congenital	CM_762.1	Congenital malformations of larynx	Q31 || Q31.8 || Q31.9
14	Congenital	CM_762.11	Laryngeal web	Q31.0
14	Congenital	CM_762.12	Congenital subglottic stenosis*	Q31.1
14	Congenital	CM_762.13	Laryngeal hypoplasia*	Q31.2
14	Congenital	CM_762.14	Laryngocele*	Q31.3
14	Congenital	CM_762.15	Congenital laryngomalacia*	Q31.5
14	Congenital	CM_762.2	Congenital malformations of trachea and bronchus*	Q32 || Q32.0 || Q32.1 || Q32.2 || Q32.3 || Q32.4
14	Congenital	CM_762.3	Congenital malformations of lung	Q33 || Q33.5 || Q33.8 || Q33.9
14	Congenital	CM_762.31	Congenital cystic lung	Q33.0
14	Congenital	CM_762.32	Congenital bronchiectasis	Q33.4
14	Congenital	CM_762.33	Congenital hypoplasia and dysplasia of lung	Q33.3 || Q33.6
14	Congenital	CM_762.34	Accessory lobe of lung*	Q33.1
14	Congenital	CM_762.35	Sequestration of lung [Pulmonary sequestration]*	Q33.2
14	Congenital	CM_763	Congenital anomalies of the heart	Q24 || Q24.8 || Q24.9
14	Congenital	CM_763.1	Congenital malformations of great arteries	Q25 || Q25.8 || Q25.9
14	Congenital	CM_763.11	Common arterial trunk [Truncus arteriosus]	Q20.0
14	Congenital	CM_763.12	Transposition of great vessels [TGA]	Q20.3 || Q20.5
14	Congenital	CM_763.13	Patent ductus arteriosus	Q25.0
14	Congenital	CM_763.14	Congenital anomalies of aorta	Q25.4
14	Congenital	CM_763.141	Coarctation of aorta	Q25.1
14	Congenital	CM_763.143	Congenital atresia and stenosis of aorta	Q25.2 || Q25.3
14	Congenital	CM_763.15	Anomalies of pulmonary artery, congenital	Q25.7
14	Congenital	CM_763.151	Pulmonary artery coarctation and atresia	Q25.5
14	Congenital	CM_763.152	Stenosis of pulmonary artery*	Q25.6
14	Congenital	CM_763.16	Double outlet right ventricle	Q20.1
14	Congenital	CM_763.17	Double outlet left ventricle*	Q20.2
14	Congenital	CM_763.18	Congenital Pulmonary infundibular stenosis	Q24.3
14	Congenital	CM_763.2	Congenital malformations of heart valves	Q22
14	Congenital	CM_763.21	Congenital anomalies of pulmonary valve	Q22.3
14	Congenital	CM_763.211	Congenital pulmonary valve atresia	Q22.0
14	Congenital	CM_763.212	Congenital pulmonary valve stenosis	Q22.1
14	Congenital	CM_763.213	Congenital pulmonary valve insufficiency*	Q22.2
14	Congenital	CM_763.22	Congenital malformations of tricuspid valve	Q22.8 || Q22.9
14	Congenital	CM_763.221	Congenital tricuspid stenosis*	Q22.4
14	Congenital	CM_763.222	Ebstein anomaly of the tricuspid valve	Q22.5
14	Congenital	CM_763.23	Congenital malformation of aortic and mitral valves	Q23 || Q23.8 || Q23.9
14	Congenital	CM_763.231	Congenital stenosis of aortic valve	Q23.0
14	Congenital	CM_763.232	Congenital insufficiency of aortic valve	Q23.1
14	Congenital	CM_763.233	Congenital mitral stenosis	Q23.2
14	Congenital	CM_763.234	Congenital mitral insufficiency	Q23.3
14	Congenital	CM_763.24	Hypoplastic right heart syndrome*	Q22.6
14	Congenital	CM_763.3	Congenital malformations of cardiac chambers and connections	Q20 || Q20.6 || Q20.8 || Q20.9 || Q21 || Q21.8 || Q21.9
14	Congenital	CM_763.31	Ventricular septal defect	Q21.0
14	Congenital	CM_763.32	Atrial septal defect	Q21.1
14	Congenital	CM_763.33	Atrioventricular septal defect	Q21.2
14	Congenital	CM_763.34	Cor triatriatum	Q24.2
14	Congenital	CM_763.35	Aortopulmonary septal defect*	Q21.4
14	Congenital	CM_763.36	Common ventricle or double inlet ventricle	Q20.4
14	Congenital	CM_763.4	Tetralogy of Fallot	Q21.3
14	Congenital	CM_763.5	Congenital subaortic stenosis	Q24.4
14	Congenital	CM_763.6	Anomalous pulmonary venous return	Q26.2 || Q26.3 || Q26.4
14	Congenital	CM_763.7	Hypoplastic left heart syndrome	Q23.4
14	Congenital	CM_763.8	Congenital heart block	Q24.6
14	Congenital	CM_763.9	Congenital anomaly of the coronary artery	Q24.5
14	Congenital	CM_764	Congenital malformations of circulatory system (other than heart)	Q27 || Q27.4 || Q27.8 || Q27.9 || Q28 || Q28.1 || Q28.3 || Q28.8 || Q28.9
14	Congenital	CM_764.1	Congenital anomalies of great veins	Q26 || Q26.0 || Q26.6 || Q26.8 || Q26.9
14	Congenital	CM_764.11	Persistent left superior vena cava*	Q26.1
14	Congenital	CM_764.12	Congenital anomaly of gastrointestinal vessel [Anomalous portal venous connection]	Q26.5
14	Congenital	CM_764.2	Congenital absence and hypoplasia of umbilical artery	Q27.0
14	Congenital	CM_764.3	Congenital malformations of renal artery	Q27.1 || Q27.2
14	Congenital	CM_764.5	Congenital arteriovenous malformation*	Q27.3 || Q28.0 || Q28.2
14	Congenital	CM_765	Congenital deformities of hip	Q65 || Q65.6 || Q65.8 || Q65.9
14	Congenital	CM_765.1	Congenital dislocation of hip	Q65.0 || Q65.2 || Q65.3 || Q65.5
14	Congenital	CM_765.11	Congenital dislocation of hip, bilateral	Q65.1 || Q65.4
14	Congenital	CM_766	Congenital deformities of feet	Q66 || Q66.8 || Q66.9 || Q72.7
14	Congenital	CM_766.1	Congenital talipes varus	Q66.1 || Q66.3
14	Congenital	CM_766.11	Congenital talipes equinovarus	Q66.0
14	Congenital	CM_766.12	Congenital metatarsus primus varus	Q66.2
14	Congenital	CM_766.13	Congenital pes cavus	Q66.7
14	Congenital	CM_766.2	Congenital talipes valgus	Q66.6
14	Congenital	CM_766.21	Congenital talipes calcaneovalgus	Q66.4
14	Congenital	CM_766.22	Congenital pes planus	Q66.5
14	Congenital	CM_767	Congenital anomalies of limbs	Q74 || Q74.0 || Q74.2 || Q74.8 || Q74.9 || Q87.2
14	Congenital	CM_767.1	Abnormal digit morphology	Q68.1
14	Congenital	CM_767.11	Polydactyly	Q69 || Q69.0 || Q69.1 || Q69.2 || Q69.9
14	Congenital	CM_767.12	Syndactyly	Q70 || Q70.0 || Q70.1 || Q70.2 || Q70.3 || Q70.4 || Q70.9
14	Congenital	CM_767.2	Reduction defects of limb	Q73 || Q73.0 || Q73.1 || Q73.8
14	Congenital	CM_767.21	Reduction defects of upper limb	Q71 || Q71.0 || Q71.1 || Q71.2 || Q71.3 || Q71.4 || Q71.5 || Q71.6 || Q71.8 || Q71.9
14	Congenital	CM_767.22	Reduction defects of lower limb	Q72 || Q72.0 || Q72.1 || Q72.2 || Q72.3 || Q72.4 || Q72.5 || Q72.6 || Q72.8 || Q72.9
14	Congenital	CM_767.3	Congenital deformity of knee	Q68.2 || Q74.1
14	Congenital	CM_767.6	Bowing of the long bones	Q68.3 || Q68.4 || Q68.5
14	Congenital	CM_768	Congenital deformities of chest and bony thorax	Q76.8 || Q76.9
14	Congenital	CM_768.1	Chest wall deforities	Q67.8
14	Congenital	CM_768.11	Pectus excavatum	Q67.6
14	Congenital	CM_768.12	Pectus carinatum	Q67.7
14	Congenital	CM_768.2	Congenital anomalies of ribs and sternum	Q76.6 || Q76.7
14	Congenital	CM_768.21	Cervical rib	Q76.5
14	Congenital	CM_769	Congenital malformations of spine	Q67.5 || Q76 || Q76.4
14	Congenital	CM_769.1	Klippel-Feil syndrome	Q76.1
14	Congenital	CM_769.2	Congenital scoliosis*	Q76.3
14	Congenital	CM_769.7	Congenital spondylolisthesis	Q76.2
14	Congenital	CM_770	Other congenital malformations of musculoskeletal system	Q67 || Q68 || Q68.8 || Q79 || Q79.8 || Q79.9 || Q87.5
14	Congenital	CM_770.1	Congenital malformations of diaphragm	Q79.1
14	Congenital	CM_770.11	Congenital diaphragmatic hernia*	Q79.0
14	Congenital	CM_770.2	Congenital malformations of abdominal wall	Q79.5
14	Congenital	CM_770.21	Exomphalos [Omphalocele]	Q79.2
14	Congenital	CM_770.22	Gastroschisis	Q79.3
14	Congenital	CM_770.23	Prune belly syndrome	Q79.4
14	Congenital	CM_770.3	Congenital musculoskeletal deformities of sternocleidomastoid muscle	Q68.0
14	Congenital	CM_770.4	Arthrogryposis multiplex congenita*	Q74.3
14	Congenital	CM_770.5	Congenital osteodystrophies	Q77 || Q77.0 || Q77.1 || Q77.2 || Q77.3 || Q77.4 || Q77.5 || Q77.6 || Q77.7 || Q77.8 || Q77.9 || Q78 || Q78.0 || Q78.1 || Q78.2 || Q78.3 || Q78.4 || Q78.5 || Q78.6 || Q78.8 || Q78.9
14	Congenital	CM_771	Congenital malformations of integument	Q82.4 || Q84 || Q84.8 || Q84.9
14	Congenital	CM_771.1	Congenital malformation of the skin	Q80 || Q80.0 || Q80.1 || Q80.2 || Q80.3 || Q80.4 || Q80.8 || Q80.9 || Q81 || Q81.0 || Q81.1 || Q81.2 || Q81.8 || Q81.9 || Q82 || Q82.8 || Q82.9
14	Congenital	CM_771.11	Congenital pigmentary anomalies of skin	Q82.1 || Q82.2 || Q82.3
14	Congenital	CM_771.14	Congenital non-neoplastic nevus	Q82.5
14	Congenital	CM_771.2	Congenital anomalies of hair	Q84.0 || Q84.1 || Q84.2
14	Congenital	CM_771.3	Congenital anomalies of nails	Q84.3 || Q84.4 || Q84.5 || Q84.6
14	Congenital	CM_771.4	Congenital anomalies of breast	Q83 || Q83.0 || Q83.1 || Q83.2 || Q83.3 || Q83.8 || Q83.9
14	Congenital	CM_772.1	Congenital malformations of endocrine glands	Q89.2
14	Congenital	CM_772.11	Congenital anomalies of adrenal gland	Q89.1
14	Congenital	CM_772.2	Congenital hypothyroidism	E03.0 || E03.1
14	Congenital	CM_772.3	Congenital iodine-deficiency syndrome*	E00 || E00.0 || E00.1 || E00.2 || E00.9
14	Congenital	CM_773	Congenital malformations of spleen	Q89.0
14	Congenital	CM_774.1	Situs inversus	Q89.3
14	Congenital	CM_774.2	Malposition of heart and cardiac apex	Q24.0 || Q24.1
14	Congenital	CM_775	Conjoined twins	Q89.4
14	Congenital	CM_776	Multiple congenital malformations	Q89.7
14	Congenital	CM_777	Congenital malformation syndromes attributed to exogenous causes	Q86 || Q86.1 || Q86.2 || Q86.8 || Q87.1 || Q87.3 || Q87.8
14	Congenital	CM_777.1	Fetal alcohol syndrome*	Q86.0
14	Congenital	CM_778	Other congenital malformations, NEC	Q87 || Q89 || Q89.8 || Q89.9 || Z87.7
15	Symptoms	SS_800	Chest pain	R07 || R07.3 || R07.4
15	Symptoms	SS_800.1	Chest pain on breathing	R07.1
15	Symptoms	SS_800.2	Precordial pain	R07.2
15	Symptoms	SS_805	Fever	O75.2 || O86.4 || R50 || R50.2 || R50.8 || R50.9
15	Symptoms	SS_807	Malaise and fatigue	R53
15	Symptoms	SS_807.11	Postviral fatigue syndrome*	G93.3
15	Symptoms	SS_807.3	Post COVID-19 condition*	U09 || U09.9 || U10 || U10.9
15	Symptoms	SS_808	Syncope and collapse	R55 || T67.1
15	Symptoms	SS_809	Pain	F45.4 || G50.1 || G54.6 || R52 || R52.9
15	Symptoms	SS_809.1	Acute pain	R52.0
15	Symptoms	SS_809.2	Chronic pain	R52.1 || R52.2
15	Symptoms	SS_809.3	Pain in limb	M79.6
15	Symptoms	SS_810	Shock	R57 || R57.2 || R57.8 || R57.9
15	Symptoms	SS_810.2	Cardiogenic shock	R57.0
15	Symptoms	SS_810.3	Hypovolemic shock*	R57.1
15	Symptoms	SS_811	Hypothermia, not associated with low environmental temperature	P80 || P80.0 || P80.8 || P80.9 || R68.0
15	Symptoms	SS_812	Edema	I89.0 || O12.0 || P83.3 || Q82.0 || R60 || R60.0 || R60.9 || T67.7
15	Symptoms	SS_812.1	Generalized edema*	R60.1
15	Symptoms	SS_812.2	Angioneurotic edema	T78.3
15	Symptoms	SS_813	Clubbing of fingers	R68.3
15	Symptoms	SS_814	Jaundice	P58 || P58.0 || P58.1 || P58.2 || P58.3 || P58.4 || P58.5 || P58.8 || P58.9 || P59 || P59.0 || P59.1 || P59.2 || P59.3 || P59.8 || P59.9 || R17 || R17.0 || R17.9
15	Symptoms	SS_815	Symptoms and signs concerning food and fluid intake	F98.2 || P92.8 || P92.9 || R63 || R63.3 || R63.8
15	Symptoms	SS_817	Motion sickness	T75.3
15	Symptoms	SS_819	General symptoms and other findings	R03 || R09 || R09.8 || R29 || R29.8 || R44 || R44.8 || R54 || R68 || R69 || R94 || R94.8 || R95 || R95.0 || R95.9 || R96 || R96.0 || R96.1 || R98 || R99
15	Symptoms	SS_820	Elevated erythrocyte sedimentation rate	R70 || R70.0
15	Symptoms	SS_821	Abnormality of red blood cells	R71
15	Symptoms	SS_823	Abnormal serum enzyme levels	R74
15	Symptoms	SS_823.1	Nonspecific elevation of levels of transaminase or lactic acid dehydrogenase [LDH]	R74.0
15	Symptoms	SS_823.2	Abnormal levels of other serum enzymes	R74.8 || R74.9
15	Symptoms	SS_824	Other abnormalities of plasma proteins*	R77 || R77.8 || R77.9
15	Symptoms	SS_824.1	Abnormality of albumin*	R77.0
15	Symptoms	SS_824.2	Abnormality of globulin*	R77.1
15	Symptoms	SS_824.3	Abnormality of alphafetoprotein*	R77.2
15	Symptoms	SS_826	Other abnormal immunological findings in serum	R76 || R76.2
15	Symptoms	SS_826.1	Nonspecific reaction to test for tuberculosis	R76.1
15	Symptoms	SS_826.2	Inconclusive laboratory evidence of human immunodeficiency virus [HIV]	R75
15	Symptoms	SS_826.3	Raised antibody titer*	R76.0
15	Symptoms	SS_826.4	Other and unspecified nonspecific immunological findings	R76.8 || R76.9
15	Symptoms	SS_827	Toxicology findings	R78 || R78.1 || R78.2 || R78.3 || R78.4 || R78.5 || R78.6 || R78.7 || R78.8 || R78.9 || R82.5 || R82.6
15	Symptoms	SS_827.1	Finding of alcohol in blood	R78.0
15	Symptoms	SS_829	Abnormal findings on examination of blood	R79 || R79.8 || R79.9
15	Symptoms	SS_829.2	Abnormal level of blood mineral*	R79.0
15	Symptoms	SS_829.3	Abnormal plasma viscosity*	R70.1
15	Symptoms	SS_830	Proteinuria	D51.1 || N06.0 || N06.1 || N06.2 || N06.3 || N06.4 || N06.5 || N06.6 || N06.7 || N06.8 || N06.9 || N39.1 || N39.2 || O12 || O12.1 || O12.2 || R80
15	Symptoms	SS_831	Glycosuria	R81
15	Symptoms	SS_832	Other abnormal findings in urine	R82 || R82.7 || R82.8 || R82.9
15	Symptoms	SS_832.1	Chyluria	R82.0
15	Symptoms	SS_832.2	Myoglobinuria	R82.1
15	Symptoms	SS_832.4	Hemoglobinuria	D59.5 || D59.6 || R82.3
15	Symptoms	SS_832.5	Acetonuria	R82.4
15	Symptoms	SS_834	Abnormal cytological findings in specimens from genital organs	R87.6 || R87.8
15	Symptoms	SS_835	Cytology and pathology findings	R84 || R84.0 || R84.1 || R84.2 || R84.3 || R84.4 || R84.5 || R84.6 || R84.7 || R84.8 || R84.9 || R85 || R85.0 || R85.1 || R85.2 || R85.3 || R85.4 || R85.5 || R85.6 || R85.7 || R85.8 || R85.9 || R86.6 || R87 || R87.0 || R87.1 || R87.2 || R87.3 || R87.4 || R87.5 || R87.7 || R87.9 || R89 || R89.0 || R89.1 || R89.2 || R89.3 || R89.4 || R89.5 || R89.6 || R89.7 || R89.8 || R89.9
15	Symptoms	SS_835.1	Nonspecific abnormal findings in cerebrospinal fluid	R83 || R83.0 || R83.1 || R83.2 || R83.3 || R83.4 || R83.5 || R83.6 || R83.7 || R83.8 || R83.9
15	Symptoms	SS_840	Allergy	Z91.0
15	Symptoms	SS_840.1	Food allergy	L27.2 || T78.0 || T78.1
15	Symptoms	SS_840.2	Allergy to insects	T78.4
15	Symptoms	SS_840.6	Drug and medical agent allergy	Z88 || Z88.8 || Z88.9
15	Symptoms	SS_840.61	Allergy to other anti-infective agents	Z88.3
15	Symptoms	SS_840.611	Penicillin allergy	Z88.0
15	Symptoms	SS_840.612	Allergy to antibiotic agent (excluding penicillin)	Z88.1
15	Symptoms	SS_840.613	Allergy to sulfonamides	Z88.2
15	Symptoms	SS_840.62	Allergy to anesthetic agent	Z88.4
15	Symptoms	SS_840.63	Allergy to narcotic agent	Z88.5
15	Symptoms	SS_840.64	Allergy to analgesic agent	Z88.6
15	Symptoms	SS_840.65	Allergy to serum and vaccine	Z88.7
15	Symptoms	SS_840.8	Allergies related to other diseases/symptoms	J30 || J30.1 || J30.2 || J30.3 || J30.4 || J67 || J67.8 || J67.9 || K52.2 || L23 || L23.0 || L23.1 || L23.2 || L23.4 || L23.5 || L23.6 || L23.7 || L23.8 || L23.9 || L50.0
15	Symptoms	SS_840.9	Anaphylactic reaction	T78.0 || T78.2 || T80.5 || T88.6
15	Symptoms	SS_844	Wheelchair dependence	Z99.3
15	Symptoms	SS_847	Transplated organ	T86 || T86.9 || Y83.0 || Z94 || Z94.8 || Z94.9
15	Symptoms	SS_847.1	Heart transplant	T86.2 || T86.3 || Z94.1 || Z94.3
15	Symptoms	SS_847.2	Kidney transplant	T86.1 || Z94.0
15	Symptoms	SS_847.3	Liver transplant	T86.4 || Z94.4
15	Symptoms	SS_847.4	Lung transplant	T86.3 || Z94.2 || Z94.3
15	Symptoms	SS_847.7	Bone marrow transplant	T86.0
15	Symptoms	SS_848	Nonspecific abnormal findings of other body structures	R93 || R93.8
15	Symptoms	SS_849	Lack of expected normal physiological development in childhood	E45 || R62 || R62.8 || R62.9
15	Symptoms	SS_849.3	Short stature	D82.2 || E34.3 || Q87.1
15	Symptoms	SS_849.4	Arrest of bone development or growth	M89.1 || M89.2
16	Neonatal	NB_850	Disorders of newborn related to slow fetal growth and fetal malnutrition	P05 || P07
16	Neonatal	NB_850.1	Newborn light or small for gestational age	P05.0 || P05.1
16	Neonatal	NB_850.2	Newborn affected by fetal (intrauterine) malnutrition not light or small for gestational age	P05.2
16	Neonatal	NB_850.3	Newborn affected by slow intrauterine growth	P05.9
16	Neonatal	NB_851	Exceptionally large newborn baby	P08.0 || P08.1
16	Neonatal	NB_853	Cardiovascular disorders originating in the perinatal period	P29 || P29.4 || P29.8 || P29.9
16	Neonatal	NB_853.1	Neonatal cardiac failure*	P29.0
16	Neonatal	NB_853.2	Neonatal cardiac dysrhythmia	P29.1
16	Neonatal	NB_853.3	Neonatal hypertension*	P29.2
16	Neonatal	NB_853.6	Persistent fetal circulation	P29.3
16	Neonatal	NB_854	Respiratory conditions of fetus and newborn	P28 || P28.8 || P28.9
16	Neonatal	NB_854.1	Respiratory distress of newborn	P22 || P22.8 || P22.9
16	Neonatal	NB_854.11	Respiratory distress syndrome of newborn	P22.0
16	Neonatal	NB_854.12	Transient tachypnea of newborn	P22.1
16	Neonatal	NB_854.2	Interstitial emphysema and related conditions of newborn	P25 || P25.0 || P25.1 || P25.2 || P25.3 || P25.8
16	Neonatal	NB_854.4	Atelectasis of newborn	P28.0 || P28.1
16	Neonatal	NB_854.5	Cyanotic attacks of newborn	P28.2
16	Neonatal	NB_854.6	Respiratory failure of newborn	P28.5
16	Neonatal	NB_854.7	Chronic respiratory disease arising in the perinatal period	P27 || P27.0 || P27.8 || P27.9
16	Neonatal	NB_854.71	Bronchopulmonary dysplasia originating in the perinatal period*	P27.1
16	Neonatal	NB_854.9	Apnea of newborn	P28.3 || P28.4
16	Neonatal	NB_856	Infections in newborn	P37 || P37.1 || P37.3 || P37.4 || P37.8 || P37.9 || P39 || P39.0 || P39.2 || P39.4 || P39.8 || P39.9
16	Neonatal	NB_856.1	Congenital viral diseases	P35 || P35.0 || P35.2 || P35.3 || P35.4 || P35.8 || P35.9
16	Neonatal	NB_856.11	Congenital cytomegalovirus infection	P35.1
16	Neonatal	NB_856.2	Bacterial infection of newborn	A33 || P37.0 || P37.2
16	Neonatal	NB_856.21	Bacterial sepsis of newborn	P36 || P36.0 || P36.1 || P36.2 || P36.3 || P36.4 || P36.5 || P36.8 || P36.9
16	Neonatal	NB_856.3	Neonatal candidiasis	P37.5
16	Neonatal	NB_856.4	Omphalitis of newborn	P38
16	Neonatal	NB_856.5	Neonatal urinary tract infection	P39.3
16	Neonatal	NB_856.6	Neonatal conjunctivitis and dacryocystitis	P39.1
16	Neonatal	NB_856.7	Congenital syphilis	A50 || A50.0 || A50.1 || A50.2 || A50.3 || A50.4 || A50.5 || A50.6 || A50.7 || A50.9
16	Neonatal	NB_856.8	Congenital pneumonia	P23 || P23.0 || P23.1 || P23.2 || P23.3 || P23.4 || P23.5 || P23.6 || P23.8 || P23.9
16	Neonatal	NB_857	Neonatal hemorrhages	P53 || P54 || P54.4 || P54.6 || P54.8 || P54.9
16	Neonatal	NB_857.1	Intracranial nontraumatic hemorrhage of newborn	P52 || P52.4 || P52.5 || P52.6 || P52.8 || P52.9
16	Neonatal	NB_857.11	Intraventricular nontraumatic hemorrhage of newborn [IVH]	P52.0 || P52.1 || P52.2 || P52.3
16	Neonatal	NB_857.2	Neonatal gastrointestinal hemorrhage	P54.0 || P54.1 || P54.2 || P54.3
16	Neonatal	NB_857.3	Neonatal cutaneous hemorrhage	P54.5
16	Neonatal	NB_857.4	Umbilical hemorrhage of newborn	P51 || P51.0 || P51.8 || P51.9
16	Neonatal	NB_857.5	Pulmonary hemorrhage in infants	P26 || P26.0 || P26.1 || P26.8 || P26.9
16	Neonatal	NB_857.8	Newborn affected by fetal blood loss	P50 || P50.0 || P50.1 || P50.2 || P50.3 || P50.4 || P50.5 || P50.8 || P50.9
16	Neonatal	NB_858	Hemolytic Disease of the Newborn	P55 || P55.8 || P55.9 || P56 || P56.0 || P56.9 || P57.0
16	Neonatal	NB_858.1	Rh isoimmunization of newborn	P55.0
16	Neonatal	NB_858.2	ABO isoimmunization of newborn	P55.1
16	Neonatal	NB_859	Perinatal jaundice	P57 || P57.8 || P57.9 || P59 || P59.3 || P59.8 || P59.9
16	Neonatal	NB_859.1	Neonatal jaundice associated with preterm delivery	P59.0
16	Neonatal	NB_859.2	Neonatal jaundice from hepatocellular damage	P59.1 || P59.2
16	Neonatal	NB_859.3	Neonatal jaundice due to excessive hemolysis	P58 || P58.0 || P58.1 || P58.2 || P58.3 || P58.4 || P58.5 || P58.8 || P58.9
16	Neonatal	NB_860	Hematological disorders of newborn	D80.7 || P61 || P61.8 || P61.9
16	Neonatal	NB_860.1	Neonatal disorders of coagulation	P61.6
16	Neonatal	NB_860.11	Disseminated intravascular coagulation of newborn	P60
16	Neonatal	NB_860.12	Transient neonatal thrombocytopenia	P61.0
16	Neonatal	NB_860.2	Polycythemia neonatorum	P61.1
16	Neonatal	NB_860.3	Anemia in newborn	P61.2 || P61.3 || P61.4
16	Neonatal	NB_860.4	Transient neonatal neutropenia	P61.5
16	Neonatal	NB_861	Transitory disorders of carbohydrate metabolism specific to newborn	P70 || P70.8 || P70.9
16	Neonatal	NB_861.1	Neonatal diabetes mellitus	P70.2
16	Neonatal	NB_861.2	Neonatal hypoglycemia	P70.3 || P70.4
16	Neonatal	NB_862	Transitory neonatal disorders of calcium and magnesium metabolism	P71 || P71.0 || P71.1 || P71.2 || P71.3 || P71.4 || P71.8 || P71.9
16	Neonatal	NB_863	Transitory neonatal endocrine disorders	P72 || P72.0 || P72.1 || P72.2 || P72.8 || P72.9
16	Neonatal	NB_864	Transitory neonatal electrolyte and metabolic disturbances	P74 || P74.1 || P74.8 || P74.9
16	Neonatal	NB_864.1	Neonatal metabolic acidemia	P74.0
16	Neonatal	NB_864.3	Transitory electrolyte disturbances of newborn	P74.2 || P74.3 || P74.4
16	Neonatal	NB_864.4	Transitory tyrosinemia of newborn*	P74.5
16	Neonatal	NB_865	Neonatal disorders of digestive system	P78 || P78.1 || P78.2 || P78.8 || P78.9
16	Neonatal	NB_865.1	Intestinal obstruction of newborn	P76 || P76.2 || P76.8 || P76.9
16	Neonatal	NB_865.11	Meconium plug syndrome	P76.0
16	Neonatal	NB_865.12	Transitory ileus of newborn	P76.1
16	Neonatal	NB_865.2	Necrotizing enterocolitis [NEC] in newborn	P77
16	Neonatal	NB_865.3	Perinatal intestinal perforation	P78.0
16	Neonatal	NB_865.5	Noninfective neonatal diarrhea*	P78.3
16	Neonatal	NB_866	Disturbances of temperature regulation of newborn	P81 || P81.0 || P81.8 || P81.9
16	Neonatal	NB_866.1	Hypothermia of newborn	P80 || P80.0 || P80.8 || P80.9
16	Neonatal	NB_868	Conditions of integument specific to newborn	P83 || P83.6 || P83.8 || P83.9
16	Neonatal	NB_868.1	Sclerema neonatorum	P83.0
16	Neonatal	NB_868.2	Neonatal erythema toxicum*	P83.1
16	Neonatal	NB_868.3	Hydrops fetalis not due to hemolytic disease	P83.2
16	Neonatal	NB_868.4	Edema specific to newborn	P83.3
16	Neonatal	NB_868.5	Breast engorgement in newborn	P83.4
16	Neonatal	NB_870	Disturbances of cerebral status of newborn	P91 || P91.3 || P91.4 || P91.5 || P91.7 || P91.8 || P91.9
16	Neonatal	NB_870.1	Convulsions of newborn	P90
16	Neonatal	NB_870.2	Neonatal cerebral ischemia*	P91.0
16	Neonatal	NB_870.3	Acquired periventricular cysts of newborn*	P91.1
16	Neonatal	NB_870.4	Neonatal cerebral leukomalacia	P91.2
16	Neonatal	NB_871	Feeding problems of newborn	P92 || P92.1 || P92.2 || P92.3 || P92.4 || P92.5 || P92.8 || P92.9
16	Neonatal	NB_871.1	Vomiting of newborn	P92.0
16	Neonatal	NB_871.4	Ankyloglossia	Q38.1
16	Neonatal	NB_872	Other and ill-defined conditions originating in the perinatal period	P96 || P96.9
16	Neonatal	NB_872.1	Disorders of muscle tone of newborn*	P94 || P94.8 || P94.9
16	Neonatal	NB_872.11	Congenital hypertonia*	P94.1
16	Neonatal	NB_872.12	Congenital hypotonia*	P94.2
16	Neonatal	NB_872.13	Transient neonatal myasthenia gravis	P94.0
16	Neonatal	NB_872.2	Congenital renal failure*	P96.0
16	Neonatal	NB_873	Retinopathy of prematurity	H35.1
16	Neonatal	NB_875	Newborn affected by maternal conditions	P00 || P00.0 || P00.1 || P00.2 || P00.3 || P00.4 || P00.5 || P00.6 || P00.7 || P00.8 || P00.9
16	Neonatal	NB_876	Newborn affected by maternal complications of pregnancy	P01 || P01.0 || P01.1 || P01.2 || P01.3 || P01.4 || P01.5 || P01.6 || P01.7 || P01.8 || P01.9 || P70.0 || P70.1 || P96.5 || P96.8 || Q60.6
16	Neonatal	NB_877	Newborn affected by complications of placenta, cord and membranes	P02 || P02.0 || P02.1 || P02.2 || P02.3 || P02.4 || P02.5 || P02.6 || P02.7 || P02.8 || P02.9
16	Neonatal	NB_878	Newborn affected by other complications of labor and delivery	P03 || P03.0 || P03.1 || P03.2 || P03.3 || P03.4 || P03.5 || P03.6 || P03.8 || P03.9
16	Neonatal	NB_879	Newborn affected by noxious substances transmitted via placenta or breast milk	P04 || P04.0 || P04.1 || P04.2 || P04.3 || P04.4 || P04.5 || P04.6 || P04.8 || P04.9 || P96.1 || P96.2
16	Neonatal	NB_880	Birth trauma	P10 || P10.0 || P10.1 || P10.2 || P10.3 || P10.4 || P10.8 || P10.9 || P11 || P11.0 || P11.1 || P11.2 || P11.3 || P11.4 || P11.5 || P11.9 || P12 || P12.0 || P12.1 || P12.2 || P12.3 || P12.4 || P12.8 || P12.9 || P13 || P13.0 || P13.1 || P13.2 || P13.3 || P13.4 || P13.8 || P13.9 || P14 || P14.0 || P14.1 || P14.2 || P14.3 || P14.8 || P14.9 || P15 || P15.0 || P15.1 || P15.2 || P15.3 || P15.4 || P15.5 || P15.6 || P15.8 || P15.9
16	Neonatal	NB_881	Neonatal aspiration	P24 || P24.0 || P24.1 || P24.2 || P24.3 || P24.8 || P24.9
16	Neonatal	NB_882	Intrauterine hypoxia, birth asphyxia and fetal distress	P20 || P20.0 || P20.1 || P20.9 || P21 || P21.0 || P21.1 || P21.9
16	Neonatal	NB_882.1	Hypoxic ischemic encephalopathy [HIE]	P91.6
16	Neonatal	NB_885	Weeks gestation	P07.3
16	Neonatal	NB_885.1	Extremely preterm (<= 28 weeks)	P07.2
16	Neonatal	NB_885.5	Post-term infant (>40 weeks)	P08.2
16	Neonatal	NB_886	Birthweight	P07.0 || P07.1
16	Neonatal	NB_889	Nonspecific symptoms peculiar to infancy	R68.1
16	Neonatal	NB_889.4	Teething syndrome	K00.7
17	Pregnancy	PP_900.1	Spontaneous abortion	O03 || O03.0 || O03.1 || O03.2 || O03.3 || O03.4 || O03.5 || O03.6 || O03.7 || O03.8 || O03.9
17	Pregnancy	PP_900.2	Recurrent pregnancy loss	N96 || O26.2 || Z35.1
17	Pregnancy	PP_901	Abnormal products of conception	O02 || O02.8 || O02.9 || O08 || O08.0 || O08.1 || O08.2 || O08.3 || O08.4 || O08.5 || O08.6 || O08.7 || O08.8 || O08.9
17	Pregnancy	PP_901.1	Ectopic pregnancy	O00 || O00.8 || O00.9
17	Pregnancy	PP_901.11	Abdominal pregnancy	O00.0 || O36.7
17	Pregnancy	PP_901.12	Tubal pregnancy	O00.1
17	Pregnancy	PP_901.13	Ovarian pregnancy	O00.2
17	Pregnancy	PP_901.2	Hydatidiform mole	O01 || O01.0 || O01.1 || O01.9
17	Pregnancy	PP_901.3	Missed abortion	O02.0 || O02.1
17	Pregnancy	PP_901.4	Papyraceous fetus	O31.0
17	Pregnancy	PP_902	Intrauterine death	O36.4
17	Pregnancy	PP_903	Preterm labor (including history of)	O60 || O60.3
17	Pregnancy	PP_903.1	Preterm labor with preterm delivery	O60.1
17	Pregnancy	PP_903.2	Threatened premature labor	O60.0 || O60.2
17	Pregnancy	PP_904.1	Hemorrhage in early pregnancy	O20 || O20.8 || O20.9
17	Pregnancy	PP_904.11	Threatened abortion	O20.0
17	Pregnancy	PP_904.3	Antepartum hemorrhage	O46 || O46.0 || O46.8 || O46.9
17	Pregnancy	PP_905	Premature rupture of membranes	O42 || O42.0 || O42.1 || O42.2 || O42.9
17	Pregnancy	PP_906	Cervical shortening and incompetence	O34.3
17	Pregnancy	PP_907	Placental disorders	O43 || O43.8 || O43.9
17	Pregnancy	PP_907.1	Placenta previa	O44 || O44.0 || O44.1
17	Pregnancy	PP_907.3	Premature separation of placenta [abruptio placentae]	O45 || O45.0 || O45.8 || O45.9
17	Pregnancy	PP_907.4	Placenta accreta*	O43.2
17	Pregnancy	PP_907.6	Malformation of placenta*	O43.1
17	Pregnancy	PP_907.8	Placental transfusion syndromes*	O43.0
17	Pregnancy	PP_908	Edema, proteinuria and hypertensive disorders in pregnancy, childbirth and the puerperium	O16
17	Pregnancy	PP_908.1	Preeclampsia and eclampsia	O11 || O14 || O14.0 || O14.9
17	Pregnancy	PP_908.12	Severe pre-eclampsia	O14.1
17	Pregnancy	PP_908.13	Eclampsia	O15 || O15.0 || O15.1 || O15.2 || O15.9
17	Pregnancy	PP_908.14	HELLP syndrome*	O14.2
17	Pregnancy	PP_908.2	Pre-existing hypertension complicating pregnancy, childbirth and the puerperium	O10 || O10.0 || O10.1 || O10.2 || O10.3 || O10.4 || O10.9
17	Pregnancy	PP_908.3	Gestational [pregnancy-induced] hypertension without significant proteinuria	O13
17	Pregnancy	PP_908.4	Gestational edema and proteinuria*	O12 || O12.0 || O12.1 || O12.2
17	Pregnancy	PP_909	Diabetes mellitus or abnormal glucose in pregnancy, childbirth, and the puerperium	O24 || O24.9
17	Pregnancy	PP_909.1	Gestational diabetes mellitus*	O24.4
17	Pregnancy	PP_909.2	Pre-existing diabetes mellitus in pregnancy*	O24.0 || O24.1 || O24.2 || O24.3
17	Pregnancy	PP_910.1	Excessive weight gain in pregnancy	O26.0
17	Pregnancy	PP_911	Excessive vomiting in pregnancy	O21 || O21.2 || O21.8 || O21.9
17	Pregnancy	PP_911.1	Hyperemesis gravidarum	O21.0 || O21.1
17	Pregnancy	PP_912	Venous complications in pregnancy	O22 || O22.4 || O22.8 || O22.9 || O87 || O87.2 || O87.8 || O87.9
17	Pregnancy	PP_912.1	Varicose veins in pregnancy	O22.0 || O22.1
17	Pregnancy	PP_912.2	Thrombotic conditions of pregnancy	O22.2 || O22.5 || O87.0 || O87.3
17	Pregnancy	PP_912.21	Deep phlebothrombosis [DVT] of pregnancy	O22.3 || O87.1
17	Pregnancy	PP_913	Obstetrical embolism	O88 || O88.0 || O88.1 || O88.2 || O88.3 || O88.8
17	Pregnancy	PP_914	Anemia in pregnancy	O99.0
17	Pregnancy	PP_916	Maternal infections and carrier state in pregnancy	O98 || O98.0 || O98.3 || O98.6 || O98.7 || O98.8 || O98.9
17	Pregnancy	PP_916.1	Infections of genitourinary tract in pregnancy	O23 || O23.0 || O23.1 || O23.2 || O23.3 || O23.4 || O23.5 || O23.9
17	Pregnancy	PP_916.2	Viral diseases complicating pregnancy, childbirth, or the puerperium	O26.4 || O35.3 || O98.5
17	Pregnancy	PP_916.21	Viral hepatitis complicating pregnancy*	O98.4
17	Pregnancy	PP_916.6	Syphilis complicating pregnancy	O98.1
17	Pregnancy	PP_916.7	Gonorrhea complicating pregnancy	O98.2
17	Pregnancy	PP_917	Liver and biliary tract disorders in pregnancy	O26.6
17	Pregnancy	PP_920	Problems associated with amniotic cavity and membranes	O41 || O41.8 || O41.9
17	Pregnancy	PP_920.1	Polyhydramnios	O40
17	Pregnancy	PP_920.2	Oligohydramnios	O41.0
17	Pregnancy	PP_920.3	Infection of amniotic cavity	O41.1
17	Pregnancy	PP_922	Endocrine, nutritional and metabolic diseases complicating pregnancy	O99.2
17	Pregnancy	PP_922.1	Low weight gain in pregnancy*	O26.1
17	Pregnancy	PP_922.2	Thyroid dysfunction complicating pregnancy, childbirth, or the puerperium	O90.5
17	Pregnancy	PP_923	Maternal hypotension syndrome	O26.5
17	Pregnancy	PP_924	Cardiovascular disorders complicating pregnancy, childbirth, or the puerperium	O99.4
17	Pregnancy	PP_926	Mental disorders complicating pregnancy, childbirth and the puerperium	F53 || F53.0 || F53.1 || F53.8 || F53.9 || O99.3
17	Pregnancy	PP_927	Drugs and alcohol during pregnancy	O35.5
17	Pregnancy	PP_928	Poor fetal growth and uterine size date discrepancy	O36.5
17	Pregnancy	PP_929	Excessive fetal growth	O33.5 || O36.6
17	Pregnancy	PP_930	Maternal care for abnormality of pelvic organs	O33 || O33.0 || O33.1 || O33.2 || O33.3 || O33.4 || O33.8 || O33.9 || O34 || O34.0 || O34.1 || O34.4 || O34.6 || O34.7 || O34.8 || O34.9 || O65 || O65.0 || O65.1 || O65.2 || O65.3 || O65.4 || O65.5 || O65.8 || O65.9
17	Pregnancy	PP_930.3	Abnormalities of gravid uterus	O34.5
17	Pregnancy	PP_932	Known or suspected fetal abnormality affecting management of mother	O33.6 || O33.7 || O35 || O35.4 || O35.8 || O35.9 || O36 || O36.3 || O36.8 || O36.9 || O68 || O68.0 || O68.1 || O68.2 || O68.3 || O68.8 || O68.9
17	Pregnancy	PP_932.2	Central nervous system malformation in fetus affecting management of mother	O35.0
17	Pregnancy	PP_932.3	Genetic disease in fetus affecting management of mother	O35.1 || O35.2
17	Pregnancy	PP_932.6	Maternal care for hydrops fetalis*	O36.2
17	Pregnancy	PP_935	Rhesus isoimmunization affecting management of mother	O36.0 || O36.1
17	Pregnancy	PP_937	Abnormal findings on antenatal screening of mother	O28 || O28.0 || O28.1 || O28.2 || O28.3 || O28.4 || O28.5 || O28.8 || O28.9
17	Pregnancy	PP_938	Other conditions or status of the mother complicating pregnancy, childbirth, or the puerperium	O26.7 || O26.8 || O26.9 || O99 || O99.1 || O99.5 || O99.6 || O99.7 || O99.8
17	Pregnancy	PP_940	Malposition and malpresentation of fetus	O32 || O32.0 || O32.4 || O32.5 || O32.6 || O32.8 || O32.9 || O64 || O64.0 || O64.4 || O64.5 || O64.8 || O64.9 || O66 || O66.0 || O66.1 || O66.2 || O66.3
17	Pregnancy	PP_940.1	Maternal care for breech presentation	O32.1 || O64.1 || O80.1 || O83.0 || O83.1
17	Pregnancy	PP_940.2	Maternal care for transverse and oblique lie	O32.2
17	Pregnancy	PP_940.3	Maternal care for face, brow and chin presentation	O32.3 || O64.2 || O64.3
17	Pregnancy	PP_941	Abnormal forces of labor	O62 || O62.8 || O62.9 || O63.2 || O75.5 || O75.6
17	Pregnancy	PP_941.1	Uterine inertia	O62.0 || O62.1 || O62.2
17	Pregnancy	PP_941.2	Precipitate labor	O62.3
17	Pregnancy	PP_941.3	Hypertonic, incoordinate, and prolonged uterine contractions	O62.4
17	Pregnancy	PP_941.4	Long labor	O63 || O63.0 || O63.1 || O63.9
17	Pregnancy	PP_941.5	False labor	O47 || O47.0 || O47.1 || O47.9
17	Pregnancy	PP_944	Late pregnancy	O48
17	Pregnancy	PP_945	Rupture of uterus	O71.0 || O71.2
17	Pregnancy	PP_945.2	Rupture of uterus during labor	O71.1
17	Pregnancy	PP_945.3	Postpartum hemorrhage	O72 || O72.0 || O72.1 || O72.2 || O72.3
17	Pregnancy	PP_947	Umbilical cord complications	O69 || O69.8 || O69.9
17	Pregnancy	PP_947.1	Prolapse of cord complicating labor and delivery	O69.0
17	Pregnancy	PP_947.2	Short cord complicating labor and delivery	O69.3
17	Pregnancy	PP_947.3	Labor and delivery complicated by vasa previa	O69.4
17	Pregnancy	PP_947.4	Cord entanglement complicating labor and delivery	O69.1 || O69.2
17	Pregnancy	PP_947.5	Vascular lesions of cord complicating labor and delivery	O69.5
17	Pregnancy	PP_949	Complications of labor and delivery NEC	O67 || O67.0 || O67.8 || O67.9 || O75 || O75.0 || O75.3 || O75.4 || O75.7 || O75.8 || O75.9
17	Pregnancy	PP_949.1	Retained placenta or membranes	O73 || O73.0 || O73.1
17	Pregnancy	PP_949.2	Hypotension syndrome or shock during or following labor and delivery	O75.1
17	Pregnancy	PP_949.3	Postpartum acute kidney failure	O90.4
17	Pregnancy	PP_949.4	Maternal pyrexia during labor	O75.2
17	Pregnancy	PP_950	Puerperal infection or fever	O85 || O86 || O86.1 || O86.2 || O86.3 || O86.4 || O86.8
17	Pregnancy	PP_952	Other complications of the puerperium NEC	O90 || O90.8 || O90.9 || O94 || O95 || O96 || O96.0 || O96.1 || O96.9 || O97 || O97.0 || O97.1 || O97.9
17	Pregnancy	PP_952.5	Peripartum cardiomyopathy	O90.3
17	Pregnancy	PP_954	Disorders of the breast associated with childbirth and disorders of lactation	O91 || O91.0 || O91.1 || O91.2 || O92 || O92.0 || O92.1 || O92.2
17	Pregnancy	PP_954.2	Disorders of lactation	O92.3 || O92.4 || O92.5 || O92.7
18	Genetic	GE_960	Chromosomal anomalies	Q95.4 || Q95.5 || Q99.8 || Q99.9
18	Genetic	GE_960.1	Trisomies	Q91 || Q92 || Q92.3 || Q92.7 || Q92.8 || Q92.9
18	Genetic	GE_960.11	Down syndrome	Q90 || Q90.0 || Q90.1 || Q90.2 || Q90.9
18	Genetic	GE_960.12	Trisomy 13 (Patau's syndrome)	Q91.4 || Q91.5 || Q91.6 || Q91.7
18	Genetic	GE_960.13	Trisomy 18 (Edwards' syndrome)	Q91.0 || Q91.1 || Q91.2 || Q91.3
18	Genetic	GE_960.14	Other whole chromosome trisomy*	Q92.0 || Q92.1
18	Genetic	GE_960.15	Partial trisomy*	Q92.2
18	Genetic	GE_960.16	Duplications with other complex rearrangements*	Q92.4 || Q92.5
18	Genetic	GE_960.17	Marker chromosomes*	Q92.6
18	Genetic	GE_960.2	Monosomies and chromosomal deletions	Q93 || Q93.5 || Q93.6 || Q93.7 || Q93.8 || Q93.9
18	Genetic	GE_960.21	DiGeorge/Velo-cardio-facial syndrome	D82.1
18	Genetic	GE_960.23	Whole chromosome monosomy*	Q93.0 || Q93.1
18	Genetic	GE_960.24	Deletion of short arm of chromosome 4*	Q93.3
18	Genetic	GE_960.25	Deletion of short arm of chromosome 5 [Cri-du-chat syndrome]	Q93.4
18	Genetic	GE_960.26	Ring chromosome*	Q93.2
18	Genetic	GE_960.3	Sex chromosome anomalies	Q97 || Q97.1 || Q97.2 || Q97.8 || Q97.9 || Q98 || Q98.6 || Q98.7 || Q98.8 || Q98.9 || Q99
18	Genetic	GE_960.31	Turner's syndrome	Q96 || Q96.0 || Q96.1 || Q96.2 || Q96.3 || Q96.4 || Q96.8 || Q96.9
18	Genetic	GE_960.32	Klinefelter's syndrome	Q98.0 || Q98.1 || Q98.2 || Q98.3 || Q98.4
18	Genetic	GE_960.33	Karyotype 47, XXX*	Q97.0
18	Genetic	GE_960.34	Karyotype 46, XY*	Q97.3
18	Genetic	GE_960.35	Karyotype 47, XYY*	Q98.5
18	Genetic	GE_960.36	46, XX/46, XY*	Q99.0 || Q99.1
18	Genetic	GE_960.8	Balanced rearrangements	Q95 || Q95.0 || Q95.1 || Q95.2 || Q95.3 || Q95.8 || Q95.9
18	Genetic	GE_961	Genetic syndromes associated with neoplasms	Q85 || Q85.8 || Q85.9
18	Genetic	GE_961.1	Phakomatoses	Q85.1
18	Genetic	GE_961.11	Neurofibromatosis	Q85.0
18	Genetic	GE_961.3	Incontinentia pigmenti*	Q82.3
18	Genetic	GE_962	Disorders of amino-acid transport and metabolism	E71 || E72 || E72.8 || E72.9
18	Genetic	GE_962.1	Disorders of aromatic amino-acid metabolism	E70 || E70.8 || E70.9
18	Genetic	GE_962.11	Classical phenylketonuria	E70.0
18	Genetic	GE_962.12	Disorders of tyrosine metabolism*	E70.2
18	Genetic	GE_962.13	Albinism*	E70.3
18	Genetic	GE_962.2	Disturbances of branched-chain amino-acid metabolism	E71.1 || E71.2
18	Genetic	GE_962.21	Maple-syrup-urine disease*	E71.0
18	Genetic	GE_962.3	Disorders of fatty-acid metabolism	E71.3
18	Genetic	GE_962.4	Disturbances of sulphur-bearing amino-acid metabolism	E72.1
18	Genetic	GE_962.5	Disorders of urea cycle metabolism	E72.2
18	Genetic	GE_962.54	Disorders of ornithine metabolism*	E72.4
18	Genetic	GE_962.6	Disorders of lysine and hydroxylysine metabolism*	E72.3
18	Genetic	GE_962.7	Disorders of glycine metabolism*	E72.5
18	Genetic	GE_962.9	Disturbances of amino-acid transport	E72.0
18	Genetic	GE_963	Lysosomal storage disorders	E76 || E76.8 || E76.9
18	Genetic	GE_963.1	Lipid storage disorders	E75 || E75.1 || E75.2 || E75.3 || E75.5 || E75.6
18	Genetic	GE_963.17	GM2 gangliosidosis	E75.0
18	Genetic	GE_963.18	Neuronal ceroid lipofuscinosis	E75.4
18	Genetic	GE_963.3	Mucopolysaccharidoses	E76.0 || E76.2 || E76.3
18	Genetic	GE_963.34	Mucopolysaccharidosis, type II*	E76.1
18	Genetic	GE_963.5	Disorders of glycoprotein metabolism [Glycoproteinoses]	E77 || E77.0 || E77.1 || E77.8 || E77.9
18	Genetic	GE_964	Disorders of carbohydrate metabolism	P70.8 || P70.9
18	Genetic	GE_964.1	Disorders of galactose metabolism	E74.2
18	Genetic	GE_964.2	Fructokinase deficiency	E74.1
18	Genetic	GE_964.3	Glycogen storage disease	E74.0
18	Genetic	GE_964.5	Disorders of pyruvate metabolism and gluconeogenesis*	E74.4
18	Genetic	GE_964.7	Congenital lactase deficiency*	E73.0
18	Genetic	GE_965.3	Lipoprotein deficiencies	E78.6
18	Genetic	GE_965.5	Refsum's disease	G60.1
18	Genetic	GE_966.1	Disorders of purine and pyrimidine metabolism	E79 || E79.8 || E79.9
18	Genetic	GE_966.11	Lesch-Nyhan syndrome*	E79.1
18	Genetic	GE_966.2	Disorders of porphyrin metabolism	E80.2
18	Genetic	GE_966.21	Hereditary erythropoietic porphyria*	E80.0
18	Genetic	GE_966.22	Porphyria cutanea tarda*	E80.1
18	Genetic	GE_966.3	Defects of catalase and peroxidase*	E80.3
18	Genetic	GE_966.41	Gilbert syndrome*	E80.4
18	Genetic	GE_966.42	Crigler-Najjar syndrome*	E80.5
18	Genetic	GE_967.5	Transcobalamin II deficiency*	D51.2
18	Genetic	GE_968	Mitochondrial disorders	G71.3
18	Genetic	GE_969.1	Primary immunodeficiencies	D82.2 || D82.3
18	Genetic	GE_969.11	Hereditary hypogammaglobulinemia	D80.0
18	Genetic	GE_969.12	Combined immunity deficiency	D81 || D81.3 || D81.8 || D81.9
18	Genetic	GE_969.123	Nezelof syndrome	D81.4
18	Genetic	GE_969.124	Purine nucleoside phosphorylase [PNP] deficiency*	D81.5
18	Genetic	GE_969.125	Major histocompatibility complex class I deficiency (Bare lymphocyte syndrome, type I)*	D81.6
18	Genetic	GE_969.126	Major histocompatibility complex class II deficiency (Bare lymphocyte syndrome, type II)*	D81.7
18	Genetic	GE_969.128	Severe combined immunodeficiency [SCID]*	D81.0 || D81.1 || D81.2
18	Genetic	GE_969.13	Wiskott-Aldrich syndrome	D82.0
18	Genetic	GE_969.14	Hyperimmunoglobulin E [IgE] syndrome*	D82.4
18	Genetic	GE_969.15	Lymphocyte function antigen-1 [LFA-1] defect*	D84.0
18	Genetic	GE_969.3	Genetic anomalies of leukocytes	D72.0
18	Genetic	GE_970	Hemoglobinopathies	D58.2
18	Genetic	GE_970.1	Sickle-cell disorders	D57 || D57.8
18	Genetic	GE_970.11	Sickle cell anemia (Hb-SS)	D57.0 || D57.1
18	Genetic	GE_970.12	Hemoglobin C disease	D57.2
18	Genetic	GE_970.2	Thalassemia	D56 || D56.8 || D56.9
18	Genetic	GE_970.21	Alpha thalassemia	D56.0
18	Genetic	GE_970.22	Beta thalassemia	D56.1
18	Genetic	GE_970.23	Delta thalassemia	D56.2
18	Genetic	GE_970.25	Thalassemia minor	D56.3
18	Genetic	GE_970.4	Methemoglobinemia	D74 || D74.0 || D74.8 || D74.9
18	Genetic	GE_970.5	Hereditary persistence of fetal hemoglobin [HPFH]*	D56.4
18	Genetic	GE_970.6	Hereditary hemolytic anemias	D55.3 || D55.8 || D55.9 || D58 || D58.8 || D58.9
18	Genetic	GE_970.61	Hereditary spherocytosis	D58.0
18	Genetic	GE_970.62	Hereditary elliptocytosis	D58.1
18	Genetic	GE_970.63	Disorders of glutathione metabolism	D55.1
18	Genetic	GE_970.631	Glucose-6-phosphate dehydrogenase [G6PD] deficiency*	D55.0
18	Genetic	GE_970.65	Paroxysmal nocturnal hemoglobinuria [Marchiafava-Micheli]*	D59.5
18	Genetic	GE_970.66	Anemia due to disorders of glycolytic enzymes*	D55.2
18	Genetic	GE_970.7	Congenital dyserythropoietic anemia*	D64.4
18	Genetic	GE_970.8	Hereditary sideroblastic anemia*	D64.0
18	Genetic	GE_971.1	Hereditary hypo-coagulability	D68.2
18	Genetic	GE_971.11	Hereditary factor VIII deficiency [Hemophilia A]	D66
18	Genetic	GE_971.12	Hereditary factor IX disorder [Hemophilia B]	D67
18	Genetic	GE_971.13	Factor XI deficiency [Hemophilia C]	D68.1
18	Genetic	GE_971.14	Von Willebrand's disease	D68.0
18	Genetic	GE_972.1	Hereditary neuropathy	G60 || G60.8 || G60.9
18	Genetic	GE_972.11	Hereditary motor and sensory neuropathy	G60.0
18	Genetic	GE_972.2	Hereditary ataxia	G11 || G11.0 || G11.1 || G11.2 || G11.3 || G11.8 || G11.9 || G60.2
18	Genetic	GE_972.21	Hereditary spastic paraplegia	G11.4
18	Genetic	GE_972.41	Spinal muscular atrophy	G12.1
18	Genetic	GE_972.411	Spinal muscular atrophy, type I [Werdnig-Hoffman]	G12.0
18	Genetic	GE_972.5	Familial dysautonomia [Riley-Day]*	G90.1
18	Genetic	GE_972.7	Genetic torsion dystonia	G24.1
18	Genetic	GE_972.9	Muscular dystrophy	G71.0 || G71.2
18	Genetic	GE_973.4	Fragile X syndrome	Q99.2
18	Genetic	GE_973.5	Huntington's disease	F02.2 || G10
18	Genetic	GE_973.8	Hallervorden-Spatz disease [PKAN]*	G23.0
18	Genetic	GE_974.1	Hereditary retinal dystrophy	H35.5
18	Genetic	GE_974.2	Hereditary corneal dystrophies	H18.5
18	Genetic	GE_974.3	Hereditary choroidal dystrophies	H31.2
18	Genetic	GE_975.2	Hereditary hemorrhagic telangiectasia	I78.0
18	Genetic	GE_976.1	Hereditary nephropathy*	N07 || N07.0 || N07.1 || N07.2 || N07.3 || N07.4 || N07.5 || N07.6 || N07.7 || N07.8 || N07.9
18	Genetic	GE_976.5	Polycystic kidney disease	Q61.3
18	Genetic	GE_976.51	Autosomal recessive polycystic kidney disease (ARPKD)	Q61.1
18	Genetic	GE_976.52	Autosomal dominant polycystic kidney disease (ADPKD)	Q61.2
18	Genetic	GE_977.1	Congenital ichthyosis	Q80 || Q80.8 || Q80.9
18	Genetic	GE_977.11	Ichthyosis vulgaris*	Q80.0
18	Genetic	GE_977.12	X-linked ichthyosis*	Q80.1
18	Genetic	GE_977.13	Lamellar ichthyosis*	Q80.2
18	Genetic	GE_977.14	Congenital bullous ichthyosiform erythroderma*	Q80.3
18	Genetic	GE_977.15	Harlequin fetus*	Q80.4
18	Genetic	GE_977.2	Epidermolysis bullosa*	Q81 || Q81.0 || Q81.1 || Q81.2 || Q81.8 || Q81.9
18	Genetic	GE_977.3	Xeroderma pigmentosum*	Q82.1
18	Genetic	GE_977.5	Ectodermal dysplasia	Q82.4
18	Genetic	GE_977.6	Congenital cutaneous mastocytosis*	Q82.2
18	Genetic	GE_977.7	Steatocystoma multiplex*	L72.2
18	Genetic	GE_978.12	Congenital adrenogenital disorders associated with enzyme deficiency*	E25.0
18	Genetic	GE_978.21	Marfan syndrome	Q87.4
18	Genetic	GE_978.22	Ehler's Danlos syndrome	Q79.6
18	Genetic	GE_978.3	Osteochondrodysplasias	Q77.2 || Q77.3 || Q78 || Q78.5
18	Genetic	GE_978.312	Hypochondrogenesis*	Q77.0
18	Genetic	GE_978.313	Thanatophoric short stature*	Q77.1
18	Genetic	GE_978.314	Achondroplasia*	Q77.4
18	Genetic	GE_978.315	Diastrophic dysplasia*	Q77.5
18	Genetic	GE_978.316	Spondyloepiphyseal dysplasia*	Q77.7
18	Genetic	GE_978.32	Chondroectodermal dysplasia [genetic]	Q77.6
18	Genetic	GE_978.33	Osteogenesis imperfecta [genetic]	Q78.0
18	Genetic	GE_978.34	Osteopetrosis [genetic]	Q78.2
18	Genetic	GE_978.35	Polyostotic fibrous dysplasia	Q78.1
18	Genetic	GE_978.36	Progressive diaphyseal dysplasia [Multiple epiphyseal dysplasia]	Q78.3
18	Genetic	GE_978.37	Multiple congenital exostoses*	Q78.6
18	Genetic	GE_978.4	Familial chondrocalcinosis*	M11.1
18	Genetic	GE_979.2	Cystic fibrosis	E84 || E84.0 || E84.1 || E84.8 || E84.9 || P75
18	Genetic	GE_981.3	Rett syndrome*	F84.2
18	Genetic	GE_981.4	Pseudohypoparathyroidism*	E20.1
18	Genetic	GE_981.5	Familial Mediterranean fever	E85.0 || E85.1 || E85.2
18	Genetic	GE_981.7	Familial polycythemia [Familial erythrocytosis]	D75.0
18	Genetic	GE_981.8	Malignant hyperthermia	T88.3
18	Genetic	GE_981.9	Androgen insensitivity syndrome	E34.5
18	Genetic	GE_983.2	Hemoglobin C trait [Sickle-cell trait]	D57.3

### Sheet: Supplemental_table_3
Supplemental Table 3: Summary of PhecodeX chapter including number of phecodes, associated ICD codes, and design notes.
Category number	Phecode category	Category name, long	Abbreviation	Number of root codes	Total # of phecodes	ICD-10 only phecodes	ICD9s	ICD10s	Design principles and notes	Differences from V1.2 to PhecodeX
01	Infections	Infectious disease	ID	78	155	5	1746	1682	ID phecodes indicate specific infectious agents and are organized by bacterial and fungal genera and virus families. They draw from codes across the ICD coding structure, including those in the ID chapter as well as chapters relating to specific organ systems (e.g. Pneumococcal pneumonia). ID phecodes primarily include ICDs relating to acute infectious, but also sequela, so long as a specific infectious agent is specified or implied in the ICD. The ID category does not include phecodes for diseases caused by infectious agents, except for the few diagnoses that do not naturally fall into any one category (e.g. Sepsis, gangrene). Additional phecodes are included for ID diagnoses like drug resistant infections. Another code groups together all STIs [Chlamydia, Gonorrhea, Syphilis, herpes simplex virus (HSV), Trichomoniasis] (The new ID phecodes may facilitate research into the susceptability of specific organisms).	Phecode V1.2 did not employ multi-mapped ICD-9s and thus did not include comprehensive phecodes by infectious organism
02	Neoplasms	Neoplasms	CA	37	244	11	1256	2272	Neoplams phecodes are organized primarily by tumor site. Hematological malignancies are multi-mapped so they are organized in two ways: By cell type and by malignancy type. A new phecode (130) was created that includes all malignant neoplasms. We elected to include Carcinoma in situ and Neoplasm of uncertain behavior ICD codes in the primary malignant neoplasm phecodes. Sarcomas, neuroendocrine tuomors, and secondary cancers were categories in their own phecodes and not included in the primary cancer codes organized by body site.	(1) In phecode V1.2, the classification of ICDs for neoplams of "uncertain behavior" were not organized consistantly. Some were grouped with primary cancer phecodes while others were grouped into an indepedant phecode labeled "Neoplasms of uncertain behavior." In phecodeX, the treatment of these codes is consistent throughout: they are classified by organ systems in the primary cancer phecodes. (2) In phecode V1.2 Carcinoid tumors were grouped with malignant neoplasms, while in phecodeX, carcidoid tumors are organized in their own section.
03	Blood/Immune	Diseases of the blood and blood-forming organs and certain disorders involving the immune mechanism	BI	16	106	18	240	1210	Heme/Immune phecodes included diseases of the blood and immune system. A new phecode (181) was created that includes all autoimmune disorders.	The corresponding phecode V1.2 category is called "hematopoietic." Some codes in v1.2 that were previously categorized in endocrine/metablolic are now in the phecodeX Blood/immune category.
04	Endocrine/Metab	Endocrine, nutritional and metabolic diseases	EM	29	186	40	418	1137
05	Mental	Mental and behavioural disorders	MB	27	122	13	669	2556	Includes diagnoses and symptoms related to mental and behavioral disorders. Through multi-mapping, sychoactive substance use disorders are organized by substance category (e.g. Stimulants) and by disorder type (e.g. depance or withdrawl). Phecode 308 (Symptoms related to mental disorders) includes multi-mapped symptoms like (e.g. Delusions, delerium). Phecodes for suicide/self-harm only include ICDs that are specified as "intentional harm"
06	Neurological	Diseases of the nervous system	NS	34	253	30	737	1474
07	Sense organs	Diseases of the eyes and hearing	SO	38	317	5	1206	4316
08	Cardiovascular	Diseases of the circulatory system	CV	36	200	31	765	2014
09	Respiratory	Diseases of the respiratory system	RE	35	151	13	522	538
10	Gastrointestinal	Diseases of the digestive system	GI	41	210	12	865	1232
11	Genitourinary	Diseases of the genitourinary system	GU	37	189	12	601	1252
12	Dermatological	Diseases of the skin and subcutaneous tissue	DE	27	130	14	320	1134
13	Muscloskeletal	Diseases of the musculoskeletal system and connective tissue	MS	38	284	29	2234	31538	Includes codes for fractures, dislocations, and sprains/strains which were classified under "Injuries & poisonings" category in v1.2.
14	Congenital	Congenital malformations	CM	27	325	88	496	947	The congential malformation codes has been deeply revised from V1.2. It includes congenital anomalies that are often, though not always, recognized at birth.	The congenital malformation section had the highest number of additional codes added from v1.2 to X.
15	Symptoms	Symptoms, signs and abnormal clinical and laboratory findings, not elsewhere classified	SS	33	119	21	315	741	The code SS_819 - General symptoms and other findings, is a wastebasket code where all ICDs that cannot map to the phecode structure are filed.
16	Neonatal	Certain conditions originating in the perinatal period	NB	33	168	33	354	654	Neonate codes are for symptoms and diagnoses that apply to the baby during the perinatal period. Most of the codes are based on the ICD "perinatal" chapter, though some ICDs were drawn from anotomical chapters (e.g. Retinopathy of prematurity is the the eye chapter).	This category is new to phcodeX. In phecode v1.2, both neonatal and pregnancy related codes were both grouped under "pregnancy" category.
17	Pregnancy	Pregnancy, childbirth and the puerperium	PP	41	129	20	1109	2467	Pregnancy codes all pertain to diagnoses that occur during pregnancy, labor, or in the postpartum period.
18	Genetic	Genetic diseases	GE	23	324	177	207	701	The genetics category includes codes from across numerous ICD chapters. All ICDs included in this section are intended for monogenic or Mendlian conditions. Diseases which may may be linked to a genetic condition but can also have a non-genetic cause are not included.
-	TOTAL		-	630	3612	572	12667	54518
		16

### Sheet: Supplemental_table_4
Supplemental Table 4: Phecode v1.2 to PhecodeX cross-walk
phecode v1.2	phecode v1.2 string	phecodeX	phecodeX string
008	Intestinal infection	GI_526	Intestinal infection
008.5	Bacterial enteritis	GI_526.1	Bacterial enteritis
008.51	Intestinal e.coli	GI_526.11	Intestinal e.coli
008.52	Intestinal infection due to C. difficile	GI_526.12	Intestinal infection due to C. difficile
008.6	Viral Enteritis	GI_526.2	Viral enteritis
008.7	Intestinal infection due to protozoa	GI_526.3	Intestinal infection due to protozoa
010	Tuberculosis	ID_005.1	Mycobacterium tuberculosis
031.1	Leprosy	ID_005.3	Mycobacterium leprae [Leprosy]
038.3	Bacteremia	ID_092.8	Bacteremia
041.1	Staphylococcus infections	ID_002	Staphylococcus
041.12	Methicillin resistant Staphylococcus aureus	ID_097.1	Methicillin resistant Staphylococcus aureus
041.2	Streptococcus infection	ID_004	Streptococcus
041.4	E. coli	ID_003	Escherichia coli
041.8	H. pylori	ID_008	Helicobacter [H. pylori]
041.9	Infection with drug-resistant microorganisms	ID_097	Drug resistant microorganisms
053	Herpes zoster	ID_052.32	Herpes zoster
054	Herpes simplex	ID_052.1	Herpes simplex
070	Viral hepatitis	GI_540.3	Viral hepatitits
070.1	Viral hepatitis A	ID_054.1	Hepatitis A
070.2	Viral hepatitis B	ID_054.2	Hepatitis B
070.3	Viral hepatitis C	ID_054.3	Hepatitis C
070.4	Chronic hepatitis	GI_540.1	Chronic hepatitis
071	Human immunodeficiency virus [HIV] disease	ID_057.1	Human immunodeficiency virus
079	Viral infection	ID_089.2	Viral infections
079.1	Varicella infection	ID_052.3	Varicella zoster virus
079.2	Infectious mononucleosis	ID_052.4	Infectious mononucleosis
090	Sexually transmitted infections (not HIV or hepatitis)	ID_088	Sexually transmitted disease
090.2	Gonococcal infections	ID_006.2	Neisseria gonorrhea
090.3	Venereal diseases due to Chlamydia trachomatis	ID_016.1	Chlamydia trachomatis
110.1	Dermatophytosis	DE_660.12	Dermatophytosis
110.11	Dermatophytosis of nail	DE_660.122	Dermatophytosis of nail
110.12	Althete's foot	DE_660.123	Dermatophytosis of foot [Athelet's foot]
110.13	Dermatophytosis of the body	DE_660.124	Dermatophytosis of the body
112	Candidiasis	ID_070	Candidiasis
112.3	Candidiasis of skin and nails	DE_660.11	Candidiasis of skin and nails
117	Mycoses	ID_089.3	Fungal infections
117.1	Histoplasmosis	ID_072	Histoplasmosis
117.2	Coccidioidomycosis	ID_071	Coccidioides
117.3	Blastomycotic infection	ID_073	Blastomyces
117.4	Aspergillosis	ID_074	Aspergillosis
130.1	Lyme disease	ID_020.1	Lyme disease
132	Infestation (lice, mites)	ID_086	Pediculosis, acariasis and other infestations
145	Cancer of mouth	CA_100.1	Malignant neoplasm of the oral cavity
145.1	Cancer of lip	CA_100.8	Malignant neoplasm of the lip
145.2	Cancer of tongue	CA_100.12	Malignant neoplasm of the tongue
145.3	Cancer of major salivary glands	CA_100.9	Malignant neoplasm of the salivary glands
145.4	Cancer of the gums	CA_100.13	Malignant neoplasm of the gums
145.5	Cancer of the mouth floor	CA_100.14	Malignant neoplasm of the floor of mouth
149.1	Cancer of oropharynx	CA_100.2	Malignant neoplasm of the oropharynx
149.2	Cancer of nasopharynx	CA_100.3	Malignant neoplasm of the nasopharynx
149.3	Cancer of hypopharynx	CA_100.4	Malignant neoplasm of the hypopharynx
149.4	Cancer of larynx	CA_100.6	Malignant neoplasm of the larynx
150	Cancer of esophagus	CA_101.1	Malignant neoplasm of the esophagus
151	Cancer of stomach	CA_101.2	Malignant neoplasm of stomach
153	Colorectal cancer	CA_101.41	Colorectal cancer
153.2	Colon cancer	CA_101.411	Malignant neoplasm of colon
153.3	Malignant neoplasm of rectum, rectosigmoid junction, and anus	CA_101.42	Malignant neoplasm of anus
155	Cancer of liver and intrahepatic bile duct	CA_101.6	Malignant neoplasm of the liver and intrahepatic bile ducts
155.1	Malignant neoplasm of liver, primary	CA_101.61	Malignant neoplasm of the liver
157	Pancreatic cancer	CA_101.8	Malignant neoplasm of the pancreas
159.2	Malignant neoplasm of small intestine, including duodenum	CA_101.3	Malignant neoplasm of the small intestine
159.3	Malignant neoplasm of gallbladder and extrahepatic bile ducts	CA_101.7	Malignant neoplasm of the gallbladder and extrahepatic bile ducts
159.4	Malignant neoplasm of retroperitoneum and peritoneum	CA_104.2	Malignant neoplasm of retroperitoneum and peritoneum
165.1	Cancer of bronchus; lung	CA_102.1	Malignant neoplasm of the of bronchus and lung
170.1	Bone cancer	CA_104.1	Malignant neoplam of the bone and/or cartilage
170.2	Cancer of connective tissue	CA_104.3	Malignant neoplasm of connective and soft tissue
172	Skin cancer	CA_103	Malignant neoplasm of the skin
172.1	Melanomas of skin, dx or hx	CA_103.1	Melanomas of skin
172.21	Basal cell carcinoma	CA_103.21	Basal cell carcinoma
172.22	Squamous cell carcinoma	CA_103.22	Squamous cell carcinoma of the skin
172.3	Carcinoma in situ of skin	CA_103.3	Carcinoma in situ of skin
174	Breast cancer	CA_105	Malignant neoplasm of the breast
174.1	Breast cancer [female]	CA_105.1	Malignant neoplasm of the breast, female
174.2	Breast cancer [male]	CA_105.2	Malignant neoplasm of the breast, male
180.1	Cervical cancer	CA_106.13	Malignant neoplasm of the cervix
182	Malignant neoplasm of uterus	CA_106.2	Malignant neoplasm of the uterus
184.11	Malignant neoplasm of ovary	CA_106.3	Malignant neoplasm of the ovary
185	Cancer of prostate	CA_107.2	Malignant neoplasm of the prostate
187.2	Malignant neoplasm of testis	CA_107.3	Malignant neoplasm of the testis
189	Cancer of urinary organs (incl. kidney and bladder)	CA_108	Malignant neoplasm of the urinary tract
189.1	Cancer of kidney and renal pelvis	CA_108.4	Malignant neoplasm of the kidney
189.11	Malignant neoplasm of kidney, except pelvis	CA_108.41	Malignant neoplasm of kidney, except pelvis
189.12	Malignant neoplasm of renal pelvis	CA_108.42	Malignant neoplasm of renal pelvis
189.21	Malignant neoplasm of bladder	CA_108.5	Malignant neoplasm of the bladder
190	Cancer of eye	CA_109.1	Malignant neoplasm of eye
191.11	Cancer of brain	CA_109.3	Malignant neoplasm of brain
193	Thyroid cancer	CA_110.1	Malignant neoplasm of the thyroid
198	Secondary malignant neoplasm	CA_116	Secondary malignant neoplasm
199.4	Neurofibromatosis	GE_961.11	Neurofibromatosis
200	Myeloproliferative disease	CA_124	Myeloproliferative disorder
200.1	Polycythemia vera	CA_124.3	Polycythemia vera
201	Hodgkin's disease	CA_122.1	Hodgkin lymphoma
202.2	Non-Hodgkins lymphoma	CA_122.2	Non-Hodgkin lymphoma
204	Leukemia	CA_121	Leukemia
204.11	Lymphoid leukemia, acute	CA_121.11	Acute lymphoid leukemia
204.12	Lymphoid leukemia, chronic	CA_121.21	Chronic lymphoid leukemia
204.21	Myeloid leukemia, acute	CA_121.12	Acute myeloid leukemia
204.22	Myeloid leukemia, chronic	CA_121.22	Chronic myloid leukemia
204.3	Monocytic leukemia	CA_121.23	Chronic myelomonocytic (monocytic) leukemia
204.4	Multiple myeloma	CA_123.1	Multiple myeloma
208	Benign neoplasm of colon	CA_136.4	Benign neoplasm of colon, rectum, anus and anal canal
209	Neuroendocrine tumors	CA_114	Neuroendocrine tumors
211	Benign neoplasm of other parts of digestive system	CA_136	Benign neoplasm of the digestive organs
212	Benign neoplasm of respiratory and intrathoracic organs	CA_137	Benign neoplasm of the thoracic and respiratory organs
213	Benign neoplasm of bone and articular cartilage	CA_139.1	Benign neoplams of the bone and/or cartilage
214	Lipoma	CA_139.5	Lipoma
214.1	Lipoma of skin and subcutaneous tissue	CA_139.53	Lipoma of skin subcutaneous tissue
216	Benign neoplasm of skin	CA_138	Benign neoplasm of the skin
217.1	Nevus, non-neoplastic	CA_138.1	Nevus, non-neoplastic
218	Benign neoplasm of uterus	CA_144.2	Benign neoplasms of the uterus
218.1	Uterine leiomyoma	CA_144.21	Leiomyoma of uterus
220	Benign neoplasm of ovary	CA_144.3	Benign neoplasms of the ovary
221	Benign neoplasm of other female genital organs	CA_144	Gynecological benign neoplasms
222	Benign neoplasm of male genital organs	CA_146	Benign neoplasm of male genital organs
223	Benign neoplasm of kidney and other urinary organs	CA_147	Benign neoplasm of kidney and urinary organs
224	Benign neoplasm of eye	CA_148.1	Benign neoplasm of eye
226	Benign neoplasm of thyroid glands	CA_149.1	Benign neoplasm of the thyroid
227.1	Benign neoplasm of adrenal gland	CA_114.6	Pheochromocytoma
227.2	Benign neoplasm of parathyroid gland	CA_149.3	Benign neoplasm of the parathyroid gland
227.3	Benign neoplasm of pituitary gland and craniopharyngeal duct (pouch)	CA_149.4	Benign neoplasm of the pituitary gland and craniopharyngeal duct
228	Hemangioma and lymphangioma, any site	CA_139.6	Hemangioma and lymphangioma
228.1	Hemangioma of skin and subcutaneous tissue	CA_139.61	Hemangioma
229.1	Benign neoplasm of lymph nodes	CA_152	Benign neoplasm of lymph nodes
230	Kaposi's sarcoma	CA_104.6	Kaposi's sarcoma
242.1	Graves' disease	EM_200.31	Graves' disease [Toxic diffuse goiter]
242.3	Exophthalmos	SO_365.3	Exophthalmos [Proptosis]
244	Hypothyroidism	EM_200.1	Hypothyroidism
244.1	Secondary hypothyroidism	EM_200.11	Secondary hypothyroidism
244.5	Congenital hypothyroidism	CM_772.2	Congenital hypothyroidism
245	Thyroiditis	EM_200.4	Thyroiditis
245.2	Chronic thyroiditis	EM_200.41	Chronic thyroiditis
245.21	Chronic lymphocytic thyroiditis	EM_200.411	Hashimoto thyroiditis [Chronic lymphocytic thyroiditis]
246.7	Abnormal results of function study of thyroid	EM_200.9	Abnormal thyroid function studies
249	Secondary diabetes mellitus	EM_202.3	Secondary diabetes
250	Diabetes mellitus	EM_202	Diabetes mellitus
250.1	Type 1 diabetes	EM_202.1	Type 1 diabetes
250.2	Type 2 diabetes	EM_202.2	Type 2 diabetes
250.4	Abnormal glucose	EM_204	Abnormal glucose
250.41	Impaired fasting glucose	EM_204.1	Impaired fasting glucose
250.7	Diabetic retinopathy	SO_374.42	Diabetic retinopathy
251.1	Hypoglycemia	EM_204.3	Hypoglycemia
252	Disorders of parathyroid gland	EM_208	Disorders of parathyroid gland
252.1	Hyperparathyroidism	EM_208.2	Hyperparathyroidism
252.2	Hypoparathyroidism	EM_208.1	Hypoparathyroidism
253	Disorders of the pituitary gland and its hypothalamic control	EM_209	Disorders of the pituitary gland and its hypothalamic control
253.1	Pituitary hyperfunction	EM_209.1	Pituitary hyperfunction
253.11	Acromegaly and gigantism	EM_209.11	Tall stature, acromegaly and gigantism
253.2	Pituitary hypofunction	EM_209.2	Hypopituitarism
253.3	Diabetes insipidus	EM_209.4	Diabetes insipidus
254	Diseases of thymus gland	EM_220	Diseases of thymus gland
255	Disorders of adrenal glands	EM_211	Disorders of adrenal glands
255.1	Adrenal hyperfunction	EM_211.1	Adrenal hyperfunction
255.11	Cushing's syndrome	EM_211.13	Cushing's syndrome
255.12	Hyperaldosteronism	EM_211.11	Hyperaldosteronism
255.13	Medulloadrenal hyperfunction	EM_211.14	Medulloadrenal hyperfunction
255.21	Glucocorticoid deficiency	EM_211.2	Adrenocortical insufficiency
255.3	Adrenogenital disorders	EM_211.3	Adrenogenital disorders
256	Ovarian dysfunction	EM_214	Disorders of ovarian function
256.1	Hyperestrogenism	EM_214.21	Estrogen excess (Hyperestrogenism)
256.4	Polycystic ovaries	GU_619.23	Polycystic ovary syndrome
257	Testicular dysfunction	EM_215	Testicular dysfunction
257.1	Testicular hypofunction	EM_215.1	Testicular hypofunction
258.1	Postablative ovarian failure	EM_214.12	Postablative ovarian failure
259	Other endocrine disorders	EM_229	Other endocrine disorders, NOS
259.1	Nonspecific abnormal results of other endocrine function study	EM_228	Abnormal results of endocrine function studies (excluding thyroid)
259.3	Delay in sexual development and puberty NEC	EM_217.1	Delayed puberty
259.4	Precocious sexual development and puberty NEC	EM_217.2	Precocious puberty
259.8	Polyglandular activity in multiple endocrine adenomatosis	GE_961.2	Multiple endocrine neoplasia [MEN] syndromes
260	Protein-calorie malnutrition	EM_230.1	Protein-calorie malnutrition
260.1	Cachexia	EM_230.4	Cachexia
260.3	Adult failure to thrive	EM_230.7	Failure to thrive
260.6	Anorexia	EM_230.3	Anorexia
260.7	Polyphagia	MB_293.4	Polyphagia
261.1	Vitamin A deficiency	EM_232.1	Vitamin A deficiency
261.2	Vitamin B-complex deficiencies	EM_232.2	Vitamin B group deficiency
261.3	Vitamin C deficiencies	EM_232.3	Vitamin C deficiency [Ascorbic acid]
261.4	Vitamin D deficiency	EM_232.4	Vitamin D deficiency
261.41	Rickets or osteomalacia	MS_726.5	Osteomalacia
264	Lack of normal physiological development	SS_849	Lack of expected normal physiological development in childhood
264.1	Short stature	SS_849.3	Short stature
264.2	Failure to thrive (childhood)	SS_849.1	Failure to thrive in childhood
264.3	Delayed milestones	MB_302.4	Delayed milestones
269	Proteinuria	SS_830	Proteinuria
270.1	Disturbances of amino-acid transport	GE_962.9	Disturbances of amino-acid transport
270.11	Disturbances of sulphur-bearing amino-acid metabolism	GE_962.4	Disturbances of sulphur-bearing amino-acid metabolism
270.12	Phenylketonuria [PKU]	GE_962.11	Classical phenylketonuria
270.21	Disorders of urea cycle metabolism	GE_962.5	Disorders of urea cycle metabolism
270.31	Polyclonal hypergammaglobulinemia	BI_180.2	Polyclonal hypergammaglobulinemia
270.32	Paraproteinemia	BI_180.3	Paraproteinemias
270.33	Amyloidosis	EM_249	Amyloidosis
270.34	Alpha-1-antitrypsin deficiency	GE_981.1	Alpha-1-antitrypsin deficiency
270.35	Macroglobulinemia	BI_180.33	Macroglobulinemia [Waldenstrom macroglobulinemia]
272.1	Hyperlipidemia	EM_239	Hyperlipidemia
272.11	Hypercholesterolemia	EM_239.1	Hypercholesterolemia
272.12	Hyperglyceridemia	EM_239.2	Hyperglyceridemia
272.13	Mixed hyperlipidemia	EM_239.3	Mixed hyperlipidemia
272.14	Hyperchylomicronemia	EM_239.4	Hyperchylomicronemia
274.1	Gout	MS_703.1	Gout
274.21	Chondrocalcinosis	MS_703.2	Chondrocalcinosis
275.1	Disorders of iron metabolism	EM_247.7	Disorders of iron metabolism
275.11	Hereditary hemochromatosis	GE_967.4	Hereditary hemochromatosis
275.2	Disorders of copper metabolism	EM_247.2	Disorders of copper metabolism
275.3	Disorders of magnesium metabolism	EM_247.4	Disorders of magnesium metabolism
275.51	Hypocalcemia	EM_247.51	Hypocalcemia
275.53	Disorders of phosphorus metabolism	EM_247.3	Disorders of phosphorus metabolism
275.6	Hypercalcemia	EM_247.52	Hypercalcemia
276	Disorders of fluid, electrolyte, and acid-base balance	EM_256	Disorders of fluid, electrolyte and acid-base balance
276.11	Hyperosmolality and/or hypernatremia	EM_256.1	Hyperosmolality and/or hypernatremia
276.12	Hyposmolality and/or hyponatremia	EM_256.2	Hyposmolality and/or hyponatremia
276.13	Hyperpotassemia	EM_256.4	Hyperkalemia [Hyperpotassemia]
276.14	Hypopotassemia	EM_256.5	Hypokalemia [Hypopotassemia]
276.41	Acidosis	EM_256.31	Acidosis
276.42	Alkalosis	EM_256.32	Alkalosis
276.5	Hypovolemia	EM_256.72	Hypovolemia
276.6	Fluid overload	EM_256.6	Fluid overload
276.8	Polydipsia	EM_257	Polydipsia
277.1	Disorders of porphyrin metabolism	GE_966.2	Disorders of porphyrin metabolism
277.4	Disorders of bilirubin excretion	EM_252.3	Disorders of bilirubin excretion
277.7	Dysmetabolic syndrome X	EM_203	Metabolic syndrome [Dysmetabolic syndrome X]
277.8	Carnitine deficiencies	GE_962.38	Carnitine deficiency
278.1	Obesity	EM_236.1	Obesity
278.11	Morbid obesity	EM_236.11	Morbid obesity
278.3	Localized adiposity	EM_236.2	Localized adiposity
278.4	Abnormal weight gain	EM_237	Abnormal weight gain
280	Iron deficiency anemias	BI_160.1	Iron deficiency anemia
280.2	Iron deficiency anemia secondary to blood loss (chronic)	BI_160.11	Iron deficiency anemia secondary to blood loss
281.1	Megaloblastic anemia	BI_160.2	Megaloblastic anemia
281.11	Pernicious anemia	BI_160.21	Vitamin B12 deficiency anemia due to intrinsic factor deficiency [Pernicious anemia]
281.13	Folate-deficiency anemia	BI_160.22	Folate-deficiency anemia
281.9	Deficiency anemias	BI_160	Deficiency anemias
282	Hereditary hemolytic anemias	GE_970.6	Hereditary hemolytic anemias
282.5	Sickle cell anemia	GE_970.11	Sickle cell anemia (Hb-SS)
283.1	Autoimmune hemolytic anemias	BI_161.21	Autoimmune hemolytic anemias [AIHA]
283.21	Hemolytic-uremic syndrome	BI_161.22	Hemolytic-uremic syndrome
284	Aplastic anemia	BI_162	Aplastic anemia
284.1	Pancytopenia	BI_162.8	Pancytopenia
284.2	Constitutional aplastic anemia	MB_284.2	Suicide and self-inflicted harm
285.1	Acute posthemorrhagic anemia	BI_164.3	Acute posthemorrhagic anemia
285.3	Sideroblastic anemia	BI_164.8	Sideroblastic anemia
285.8	Hemoglobinuria	SS_832.4	Hemoglobinuria
286	Coagulation defects	BI_168	Coagulation defects, purpura and other hemorrhagic conditions
286.11	Von willebrand's disease	GE_971.14	Von Willebrand's disease
286.13	Congenital factor VIII disorder	GE_971.11	Hereditary factor VIII deficiency [Hemophilia A]
286.4	Acquired coagulation factor deficiency	BI_168.15	Acquired coagulation factor deficiency
286.5	Hemorrhagic disorder due to intrinsic circulating anticoagulants	BI_168.12	Hemorrhagic disorder due to intrinsic circulating anticoagulants
286.6	Defibrination syndrome	BI_168.22	Disseminated intravascular coagulation [Defibrination syndrome]
286.81	Primary hypercoagulable state	BI_168.21	Primary thrombophilia
286.9	Abnormal coagulation profile	BI_168.4	Abnormal coagulation profile
287.1	Spontaneous ecchymoses	BI_168.3	Spontaneous ecchymoses
287.2	Allergic purpura	MS_704.9	Allergic purpura [Henoch-Schoenlein purpura]
287.3	Thrombocytopenia	BI_169.1	Thrombocytopenia
287.32	Secondary thrombocytopenia	BI_169.14	Secondary thrombocytopenia
287.4	Qualitative platelet defects	BI_169.2	Qualitative platelet defects
288.1	Decreased white blood cell count	BI_170	Decreased white blood cell count
288.11	Neutropenia	BI_170.1	Neutropenia
288.2	Elevated white blood cell count	BI_171	Elevated white blood cell count [Leukocytosis]
288.3	Eosinophilia	BI_171.7	Eosinophilia
289	Other diseases of blood and blood-forming organs	BI_176	Other diseases of blood and blood-forming organs
289.1	Myelofibrosis	CA_124.8	Myelofibrosis
289.4	Lymphadenitis	BI_177.1	Lymphadenitis
289.5	Diseases of spleen	BI_174	Diseases of spleen
289.8	Polycythemia, secondary	BI_175.2	Secondary polycythemia
289.9	Abnormality of red blood cells	SS_821	Abnormality of red blood cells
290.1	Dementias	NS_328.1	Dementias
290.11	Alzheimer's disease	NS_328.11	Alzheimer's disease
290.16	Vascular dementia	NS_328.12	Vascular dementia
291.8	Alteration of consciousness	NS_355.2	Alteration of consciousness
292.1	Aphasia/speech disturbance	NS_356.2	Aphasia and dysphasia
292.12	Symbolic dysfunction	MB_303	Symbolic dysfunctions
292.2	Mild cognitive impairment	NS_329.5	Mild cognitive impairment
292.3	Memory loss	NS_329.1	Memory loss
292.4	Altered mental status	NS_329.8	Altered mental status, unspecified
292.5	Transient alteration of awareness	NS_355.21	Transient alteration of awareness
292.6	Hallucinations	MB_308.3	Hallucinations
295.1	Schizophrenia	MB_287.1	Schizophrenia
295.2	Paranoid disorders	MB_296.1	Paranoid personality disorder
296.1	Bipolar	MB_286.1	Bipolar disorder
296.22	Major depressive disorder	MB_286.2	Major depressive disorder
297	Suicidal ideation or attempt	MB_284	Suicide ideation and attempt or self harm
297.1	Suicidal ideation	MB_284.1	Suicidal ideations
300.1	Anxiety disorder	MB_288	Anxiety and anxiety disorders
300.11	Generalized anxiety disorder	MB_288.3	Generalized anxiety disorder
300.3	Obsessive-compulsive disorders	MB_289	Obsessive-compulsive disorder
300.4	Dysthymic disorder	MB_286.4	Dysthymic disorder
300.9	Posttraumatic stress disorder	MB_290.1	Posttraumatic stress disorder
301.1	Schizoid personality disorder	MB_296.2	Schizoid personality disorder
304	Adjustment reaction	MB_290	Reaction to severe stress, and adjustment disorders
305.2	Eating disorder	MB_293	Eating disorders
305.21	Anorexia nervosa	MB_293.1	Anorexia nervosa
306.1	Mental disorders durring/after pregnancy	PP_926	Mental disorders complicating pregnancy, childbirth and the puerperium
306.9	Tension headache	NS_331.1	Tension headache
312	Conduct disorders	MB_306	Conduct disorders
312.3	Impulse control disorder	MB_298	Impulse disorders
313.1	Attention deficit hyperactivity disorder	MB_304	Attention-deficit hyperactivity disorders
313.3	Autism	MB_301.1	Autism
315.1	Learning disorder	MB_302.3	Specific developmental disorders of scholastic skills
315.3	Mental retardation	MB_300	Intellectual disabilities
316	Substance addiction and disorders	MB_280	Psychoactive substance related disorders
317.1	Alcoholism	MB_280.1	Alcohol use disorders
317.11	Alcoholic liver damage	MB_280.13	Alcoholic liver disease
318	Tobacco use disorder	MB_282	Nicotine dependence (current and history of)
320	Meningitis	NS_320	Meningitis
323	Encephalitis	NS_321.1	Encephalitis
323.2	Acute (transverse) myelitis	NS_321.21	Acute (transverse) myelitis
327	Sleep disorders	NS_333	Sleep disorders
327.1	Hypersomnia	NS_333.3	Hypersomnia
327.3	Sleep apnea	NS_333.1	Sleep apnea
327.31	Central/nonobstroctive sleep apnea	NS_333.12	Central sleep apnea
327.32	Obstructive sleep apnea	NS_333.11	Obstructive sleep apnea
327.4	Insomnia	NS_333.2	Insomnia
327.5	Parasomnia	NS_333.5	Parasomnias
327.6	Circadian rhythm sleep disorder	NS_333.4	Circadian rhythm sleep disorder
327.7	Sleep related movement disorders	NS_333.6	Sleep related movement disorders
327.71	Restless legs syndrome	NS_333.64	Restless legs syndrome
327.72	Sleep related leg cramps	NS_333.62	Sleep related leg cramps
331.1	Hydrocephalus	NS_344.1	Hydrocephalus
331.9	Cerebral degeneration, unspecified	NS_328.3	Cerebral degeneration
332	Parkinson's disease	NS_324.1	Parkinsonism
333	Extrapyramidal disease and abnormal movement disorders	NS_324	Extrapyramidal and movement disorders
333.1	Essential tremor	NS_324.341	Essential tremor*
333.2	Myoclonus	NS_324.35	Myoclonus
334.21	Amyotrophic Lateral Sclerosis	NS_323.31	Amyotrophic lateral sclerosis [ALS]
335	Multiple sclerosis	NS_326.1	Multiple sclerosis
337.1	Peripheral autonomic neuropathy	NS_343.1	Peripheral autonomic neuropathy
338	Pain	SS_809	Pain
338.1	Acute pain	SS_809.1	Acute pain
338.2	Chronic pain	SS_809.2	Chronic pain
340	Migraine	NS_331.6	Migraine
340.1	Migrain with aura	NS_331.61	Migraine with aura
343	Infantile cerebral palsy	NS_341.1	Cerebral palsy
345	Epilepsy, recurrent seizures, convulsions	NS_330	Epilepsy, recurrent seizures, convulsions
345.1	Epilepsy	NS_330.1	Epilepsy
345.11	Generalized convulsive epilepsy	NS_330.11	Generalized epilepsy
345.12	Partial epilepsy	NS_330.12	Partial epilepsy
345.3	Convulsions	NS_330.3	Convulsions
346.2	Nonspecific abnormal results of function study of brain and central nervous system	NS_349.1	Abnormal findings on diagnostic test of central nervous system
347	Cataplexy and narcolepsy	NS_333.7	Narcolepsy
348.4	Cerebral cysts	NS_347.1	Cerebral cysts
348.7	Coma	NS_355.1	Coma
350.1	Abnormal involuntary movements	NS_324.3	Abnormal involuntary movements
350.2	Abnormality of gait	NS_325.1	Abnormality of gait
350.3	Lack of coordination	NS_325.3	Lack of coordination
350.5	Abnormal reflex	NS_350.3	Abnormal reflex
350.6	Disturbances of sensation of smell and taste	NS_352	Disturbances of sensation of smell and taste
352	Disorders of other cranial nerves	NS_334	Disorders of facial and cranial nerves
352.1	Trigeminal nerve disorders [CN5]	NS_334.1	Trigeminal nerve disorders [CN5]
353	Nerve root and plexus disorders	NS_335	Nerve root and plexus disorders
353.1	Nerve plexus lesions	NS_335.1	Nerve plexus lesions
353.2	Nerve root lesions	NS_335.2	Nerve root lesions
355.1	Chronic pain syndrome	SS_809.21	Chronic pain syndrome
358	Myoneural disorders	NS_338	Myasthenia gravis and other myoneural disorders
358.1	Myasthenia gravis	NS_338.1	Myasthenia gravis
359.1	Muscular dystrophies	GE_972.9	Muscular dystrophy
359.2	Myopathy	NS_340	Myopathies
360.2	Progressive myopia	SO_387.21	Progressive high (degenerative) myopia
360.3	Hypotony of eye	SO_375.7	Hypotony of eye
361	Retinal detachments and defects	SO_374.1	Retinal detachments and breaks
361.2	Retinoschisis and retinal cysts	SO_374.2	Retinoschisis and retinal cysts
362.1	Retinopathy of prematurity	NB_873	Retinopathy of prematurity
362.2	Degeneration of macula and posterior pole of retina	SO_374.5	Macular degeneration
362.21	Macular degeneration, dry	SO_374.511	Nonexuadative (dry) age-related macular degeneration
362.22	Macular degeneration, wet	SO_374.512	Exuadative (wet) age-related macular degeneration
362.23	Cystoid macular degeneration of retina	SO_374.53	Cystoid macular degeneration
362.26	Macular puckering of retina	SO_374.71	Puckering of macula
362.27	Drusen (degenerative) of retina	SO_374.54	Drusen (degenerative) of macula
362.29	Macular degeneration (senile) of retina NOS	SO_374.51	Age-related macular degeneration
362.5	Toxic maculopathy of retina	SO_374.72	Toxic maculopathy of retina
362.6	Peripheral retinal degenerations	SO_374.6	Peripheral retinal degeneration
362.7	Hereditary retinal dystrophies	GE_974.1	Hereditary retinal dystrophy
362.8	Retinal hemorrhage/ischemia	SO_377.4	Retinal hemorrhage
362.9	Retinal edema	SO_374.8	Retinal edema
363.3	Chorioretinal scars	SO_373.1	Chorioretinal scars
363.4	Choroidal degenerations	SO_373.2	Choroidal degenerations
364.1	Corneal opacity	SO_369.1	Corneal scars and opacities
364.2	Corneal edema	SO_369.2	Corneal edema
364.4	Corneal degenerations	SO_369.4	Corneal degenerations
364.41	Keratoconus	SO_369.62	Keratoconus
364.51	Fuchs' dystrophy	SO_369.7	Endothelial corneal dystrophy [Fuchs' dystrophy]
365	Glaucoma	SO_375.1	Glaucoma
365.1	Open-angle glaucoma	SO_375.11	Open angle glaucoma
365.2	Primary angle-closure glaucoma	SO_375.12	Angle-Closure Glaucoma
365.5	Pseudoexfoliation glaucoma	SO_375.111	Capsular glaucoma with pseudoexfoliation of lens
366	Cataract	SO_371	Cataract
367	Disorders of refraction and accommodation; blindness and low vision	SO_387	Disorders of refraction and accommodation
367.1	Myopia	SO_387.2	Myopia
367.2	Astigmatism	SO_387.3	Astigmatism
367.4	Presbyopia	SO_387.4	Presbyopia
367.8	Hypermetropia	SO_387.1	Hypermetropia
367.9	Blindness and low vision	SO_388	Blindness and low vision
368	Visual disturbances	SO_386	Visual disturbances
368.1	Amblyopia	SO_386.1	Amblyopia
368.3	Anisometropia	SO_387.5	Anisometropia
368.4	Visual field defects	SO_386.4	Visual field defects
368.5	Color vision deficiencies	SO_386.5	Color vision deficiencies
368.7	Disorders of accommodation	SO_387.8	Disorders of accommodation
368.91	Psychophysical visual disturbances	MB_308.31	Visual hallucinations
369	Infection of the eye	SO_379	Infection of the eye
369.2	Eye infection, viral	SO_379.2	Eye infection, viral
370	Keratitis	SO_367.2	Keratitis
370.1	Corneal ulcer	SO_367.21	Corneal ulcer
370.3	Keratoconjunctivitis	SO_367.3	Keratoconjunctivitis
370.31	Keratoconjunctivitis sicca	SO_367.31	Keratoconjunctivitis sicca
371	Inflammation of the eye	SO_367	Inflammation of the eye
371.1	Uveitis, noninfectious or NOS	SO_367.5	Uveitis
371.21	Allergic conjunctivitis	SO_367.12	Allergic conjunctivitis
371.3	Inflammation of eyelids	SO_360	Inflammation of eyelids
371.33	Noninfectious dermatoses of eyelid	SO_360.5	Noninfectious dermatoses of eyelid
372	Disorders of conjunctiva	SO_366	Disorders of conjunctiva
374.2	Lagophthalmos	SO_361.2	Lagophthalmos
374.3	Ptosis of eyelid	SO_361.3	Ptosis of eyelid
374.6	Dermatochalasis	SO_362.6	Dermatochalasis of eyelid
375	Disorders of lacrimal system	SO_363	Disorders of lacrimal system
375.1	Dry eyes	SO_363.2	Dry eye syndrome [Tear film insufficiency]
375.2	Epiphora	SO_363.5	Epiphora
377	Disorders of optic nerve and visual pathways	SO_380	Disorders of optic nerve and visual pathways
377.1	Optic atrophy	SO_380.3	Optic atrophy
377.3	Optic neuritis/neuropathy	SO_380.11	Optic neuritis
378.5	Paralytic strabismus	SO_381.1	Paralytic strabismus [Neurogenic strabismus]
379	Other disorders of eye	SO_389	Other disorders of eye
379.2	Disorders of vitreous body	SO_376	Disorders of vitreous body
379.4	Anomalies of pupillary function	SO_384	Anomalies of pupillary function
379.5	Disorders of iris and ciliary body	SO_370	Disorders of iris and ciliary body
379.51	Pigmentary iris degeneration	SO_370.11	Pigmentary iris degeneration
380	Disorders of external ear	SO_390	Disorders of external ear
380.1	Otitis externa	SO_390.1	Otitis externa
380.4	Impacted cerumen	SO_390.4	Impacted cerumen
381.1	Otitis media	SO_391.1	Otitis media
381.2	Eustachian tube disorders	SO_391.2	Eustachian tube disorders
381.9	Otorrhea	SO_392.2	Otorrhea
382	Otalgia	SO_392.1	Otalgia [ear pain]
383	Otosclerosis	SO_391.8	Otosclerosis
384.1	Myringitis	SO_391.9	Myringitis
384.4	Perforation of tympanic membrane	SO_391.7	Perforation of tympanic membrane
386.1	Meniere's disease	SO_394.1	Meniere's disease
386.21	Central origin vertigo	SO_394.23	Central origin vertigo
386.3	Labyrinthitis	SO_395.1	Labyrinthitis
386.9	Dizziness and giddiness (Light-headedness and vertigo)	NS_354	Dizziness and giddiness
388	Other disorders of ear	SO_398	Other disorders of ear
389.1	Sensorineural hearing loss	SO_396.2	Sensorineural hearing loss
389.2	Conductive hearing loss	SO_396.1	Conductive hearing loss
389.4	Tinnitus	SO_397.1	Tinnitus
394.2	Mitral valve disease	CV_413.1	Mitral valve disorders
394.3	Aortic valve disease	CV_413.2	Aortic valve disorders
394.7	Disease of tricuspid valve	CV_413.3	Tricuspid valve disorders
395	Heart valve disorders	CV_413	Heart valve disorders
395.6	Heart valve replaced	CV_413.6	Heart valve replaced
396	Abnormal heart sounds	CV_423	Abnormal cardiac sounds
401	Hypertension	CV_401	Hypertension
401.1	Essential hypertension	CV_401.1	Essential hypertension
401.21	Hypertensive heart disease	CV_401.2	Hypertensive heart disease
402	Elevated blood pressure reading without diagnosis of hypertension	CV_402	Elevated blood pressure reading without diagnosis of hypertension
411	Ischemic Heart Disease	CV_404	Ischemic heart disease
411.2	Myocardial infarction	CV_404.1	Myocardial infarction [Heart attack]
411.3	Angina pectoris	CV_403	Angina pectoris
411.4	Coronary atherosclerosis	CV_404.2	Coronary atherosclerosis [Atherosclerotic heart disease]
415.1	Acute pulmonary heart disease	CV_406.2	Acute pulmonary heart disease
415.11	Pulmonary embolism and infarction, acute	CV_440.3	Pulmonary embolism
415.2	Chronic pulmonary heart disease	CV_406	Pulmonary heart disease
415.21	Primary pulmonary hypertension	CV_406.11	Primary pulmonary hypertension
416	Cardiomegaly	CV_425	Cardiomegaly
418	Nonspecific chest pain	SS_800	Chest pain
418.1	Precordial pain	SS_800.2	Precordial pain
420	Carditis	CV_410	Inflammation of the heart [Carditis]
420.1	Myocarditis	CV_410.3	Myocarditis
420.2	Pericarditis	CV_410.1	Pericarditis
420.3	Endocarditis	CV_410.2	Endocarditis
425	Cardiomyopathy	CV_414	Cardiomyopathy
425.11	Hypertrophic obstructive cardiomyopathy	CV_414.11	Hypertrophic obstructive cardiomyopathy
426.2	Atrioventricular [AV] block	CV_416.41	Atrioventricular block
426.21	First degree AV block	CV_416.411	Atrioventricular block, first degree
426.23	Second degree AV block	CV_416.412	Atrioventricular block, second degree
426.24	Atrioventricular block, complete	CV_416.413	Atrioventricular block, complete
426.31	Right bundle branch block	CV_416.43	Right bundle branch block
426.32	Left bundle branch block	CV_416.42	Left bundle branch block
426.4	Anomalous atrioventricular excitation	CV_416.8	Pre-excitation syndrome [Anomalous atrioventricular excitation]
426.7	Abnormal electrocardiogram [ECG] [EKG]	CV_418.1	Abnormal electrocardiogram [ECG] [EKG]
426.91	Cardiac pacemaker in situ	CV_419.1	Presence of cardiac pacemaker
426.92	Cardiac defibrillator in situ	CV_419.2	Presence of cardiac defibrillator
427	Cardiac dysrhythmias	CV_416	Cardiac arrhythmia and conduction disorders
427.1	Paroxysmal tachycardia, unspecified	CV_416.1	Paroxysmal tachycardia
427.11	Paroxysmal supraventricular tachycardia	CV_416.11	Supraventricular tachycardia
427.12	Paroxysmal ventricular tachycardia	CV_416.12	Ventricular tachycardia
427.2	Atrial fibrillation and flutter	CV_416.2	Atrial fibrillation and flutter
427.21	Atrial fibrillation	CV_416.21	Atrial fibrillation
427.22	Atrial flutter	CV_416.22	Atrial flutter
427.41	Ventricular fibrillation and flutter	CV_416.3	Ventricular fibrillation and flutter
427.42	Cardiac arrest	CV_420	Cardiac arrest
427.6	Premature beats	CV_416.5	Premature depolarization [Premature beats]
427.61	Supraventricular premature beats	CV_416.51	Atrial premature depolarization [Supraventricular premature beats]
427.7	Tachycardia NOS	CV_417.2	Tachycardia
427.8	Sinoatrial node dysfunction (Bradycardia)	CV_416.7	Sinoatrial node dysfunction
427.9	Palpitations	CV_417.1	Palpitations
428.1	Congestive heart failure (CHF) NOS	CV_424	Heart failure
428.4	Heart failure with preserved EF [Diastolic heart failure]	CV_424.3	Diastolic heart failure
429.1	Heart transplant/surgery	SS_847.1	Heart transplant
429.2	Abnormal function study of cardiovascular system	CV_418	Abnormal results of cardiovascular function studies
430	Intracranial hemorrhage	CV_430	Nontraumatic Intracranial hemorrhage
430.1	Subarachnoid hemorrhage	CV_430.1	Nontraumatic subarachnoid hemorrhage
430.2	Intracerebral hemorrhage	CV_430.2	Nontraumatic intracerebral hemorrhage
430.3	Subdural hemorrhage	CV_430.3	Nontraumatic subdural hemorrhage
433.1	Occlusion and stenosis of precerebral arteries	CV_433.2	Occlusion and stenosis of precerebral arteries
433.12	Cerebral atherosclerosis	CV_436.5	Cerebral atherosclerosis
433.21	Cerebral artery occlusion, with cerebral infarction	CV_431.11	Cerebral infarction [Ischemic stroke]
433.32	Moyamoya disease	CV_433.4	Moyamoya disease
433.5	Cerebral aneurysm	CV_438.6	Cerebral aneurysm
440	Atherosclerosis	CV_436	Atherosclerosis [ASCVD]
440.1	Atherosclerosis of renal artery	CV_436.1	Atherosclerosis of renal artery
440.2	Atherosclerosis of the extremities	CV_436.2	Atherosclerosis of the extremities
440.9	Atherosclerosis of aorta	CV_436.3	Atherosclerosis of aorta
441.1	Acute vascular insufficiency of intestine	GI_517.1	Acute vascular insufficiency of intestine
441.2	Chronic vascular insufficiency of intestine	GI_517.2	Chronic vascular insufficiency of intestine
442.11	Abdominal aortic aneurysm	CV_438.11	Abdominal aortic aneurysm
442.4	Arterial dissection	CV_438.4	Arterial dissection
443	Peripheral vascular disease	CV_448	Peripheral vascular disease
443.1	Raynaud's syndrome	CV_448.1	Raynaud's syndrome
444	Arterial embolism and thrombosis	CV_440.2	Arterial embolism and thrombosis
444.5	Atheroembolism	CV_436.4	Atheroembolism
446.1	Thromboangiitis obliterans	MS_704.8	Thromboangiitis obliterans [Buerger's disease]
446.3	Hypersensitivity angiitis	MS_704.4	Hypersensitivity angiitis
446.4	Wegener's granulomatosis	MS_704.2	Wegener's granulomatosis
446.5	Giant cell arteritis	MS_704.5	Giant cell arteritis
446.6	Polyarteritis nodosa	MS_704.11	Polyarteritis nodosa
446.7	Takayasu's disease	MS_704.6	Aortic arch syndrome [Takayasu's disease]
446.8	Thrombotic microangiopathy	MS_704.3	Thrombotic microangiopathy
447	Other disorders of arteries and arterioles	CV_443	Other disorders of arteries and arterioles
447.1	Stricture of artery	CV_443.1	Stricture of artery [Arterial stenosis]
448	Disease of capillaries	CV_442	Disease of capillaries
451	Phlebitis and thrombophlebitis	CV_440.13	Phlebitis and thrombophlebitis
452.2	Deep vein thrombosis [DVT]	CV_440.11	Deep vein thrombosis [DVT]
453	Chronic venous hypertension	CV_444.6	Chronic venous hypertension
454	Varicose veins	CV_444.1	Varicose veins
455	Hemorrhoids	CV_439	Hemorrhoids
456	Chronic venous insufficiency [CVI]	CV_444	Venous insufficiency
458	Hypotension	CV_446	Hypotension
458.1	Orthostatic hypotension	CV_446.2	Orthostatic hypotension
459.1	Hemorrhage NOS	CV_452	Hemorrhage, NOS
464	Acute sinusitis	RE_462.1	Acute sinusitis
465.2	Acute pharyngitis	RE_465.1	Acute Pharyngitis
465.4	Acute laryngitis and tracheitis	RE_467.1	Acute laryngitis and tracheitis
470	Septal Deviations/Turbinate Hypertrophy	RE_471.2	Deviated nasal septum
471	Nasal polyps	RE_471.5	Nasal polyps
473.1	Chronic laryngitis	RE_467.2	Chronic laryngitis and laryngotracheitis
473.4	Voice disturbance	RE_494	Voice disturbance
474	Acute and chronic tonsillitis	RE_466	Tonsillitis and adenoiditis
474.2	Chronic tonsillitis and adenoiditis	RE_466.2	Chronic tonsillitis and adenoiditis
475	Chronic sinusitis	RE_462.2	Chronic sinusitis
475.9	Postnasal drip	RE_463.5	Postnasal drip
476	Allergic rhinitis	RE_463.2	Allergic rhinitis
478	Throat pain	RE_499.4	Throat pain
480	Pneumonia	RE_468	Pneumonia
480.1	Bacterial pneumonia	RE_468.2	Bacterial pneumonia
480.11	Pneumococcal pneumonia	RE_468.21	Pneumonia due to Streptococcus pneumoniae
480.12	Pseudomonal pneumonia	RE_468.22	Pneumonia due to Pseudomonas
480.2	Viral pneumonia	RE_468.1	Viral pneumonia
480.3	Pneumonia due to fungus (mycoses)	RE_468.5	Pneumonia due to fungus
481	Influenza	ID_061	Influenza virus
495	Asthma	RE_475	Asthma
496.1	Emphysema	RE_474.1	Emphysema
496.2	Chronic bronchitis	RE_469.2	Chronic bronchitis
496.3	Bronchiectasis	RE_476	Bronchiectasis
497	Bronchitis	RE_469	Bronchitis
498	Acute bronchospasm	RE_499.3	Bronchospasm
499	Cystic fibrosis	GE_979.2	Cystic fibrosis
500.2	Pneumoconiosis	RE_477.1	Pneumoconiosis
507	Pleurisy; pleural effusion	RE_491	Pleurisy
509.1	Respiratory failure	RE_479.3	Respiratory failure
509.5	Respiratory arrest	RE_497	Respiratory arrest
510.2	Lung transplant	SS_847.4	Lung transplant
512.1	Wheezing	RE_488.6	Wheezing
512.2	Painful respiration	SS_800.1	Chest pain on breathing
512.7	Shortness of breath	RE_488.1	Dyspnea [Shortness of breath]
512.8	Cough	RE_499.1	Cough
513.31	Apnea	RE_488.7	Apnea
513.32	Orthopnea	RE_488.11	Orthopnea
513.4	Hyperventilation	RE_488.2	Hyperventilation
513.8	Disorders of diaphragm	RE_489	Disorders of diaphragm
514	Abnormal findings examination of lungs	RE_495	Abnormal findings on diagnostic imaging of lung
514.1	Abnormal results of function study of pulmonary system	RE_496	Abnormal results of pulmonary function studies
514.2	Solitary pulmonary nodule	RE_495.1	Solitary pulmonary nodule
516	Abnormal sputum	RE_499.2	Abnormal sputum
516.1	Hemoptysis	RE_487.3	Hemoptysis
520.2	Disturbances in tooth eruption	GI_500.4	Disturbances in tooth eruption
521.1	Dental caries	GI_502.11	Dental caries
521.2	Dental abrasion, erosion and attrition	GI_502.12	Dental abrasion and erosion
522	Diseases of pulp and periapical tissues	GI_502.3	Diseases of pulp and periapical tissues
522.5	Periapical abscess	GI_502.32	Periapical abscess
523.1	Gingivitis	GI_504.1	Gingivitis
523.3	Periodontitis (acute or chronic)	GI_504.3	Periodontitis
524	Dentofacial anomalies, including malocclusion	MS_733	Dentofacial anomalies, including malocclusion
524.3	Anomalies of tooth position/malocclusion	MS_733.3	Anomalies of tooth position
525.1	Loss of teeth or edentulism	GI_502.16	Loss of teeth and edentulism
525.2	Atrophy of edentulous alveolar ridge	GI_502.2	Atrophy of edentulous alveolar ridge
526	Diseases of the jaws	MS_734	Diseases of the jaws
526.4	Temporomandibular joint disorders	MS_734.6	Temporomandibular joint disorders
526.5	Inflammatory conditions of jaw	MS_734.5	Inflammatory conditions of jaw
527.1	Hypertrophy of salivary gland	GI_506.2	Hypertrophy of salivary gland
527.2	Sialoadenitis	GI_506.3	Sialoadenitis
527.7	Disturbance of salivary secretion	GI_506.5	Disturbances of salivary secretion
528.12	Oral aphthae	GI_507.11	Recurrent oral aphthae [Recurrent aphthous stomatitis]
528.41	Cyst of the salivary gland	GI_506.6	Mucocele of salivary gland
528.5	Diseases of lips	GI_508	Diseases of lips
528.6	Leukoplakia of oral mucosa	GI_507.3	Oral leukoplakia
528.7	Sialolithiasis	GI_506.4	Sialolithiasis
529.1	Glossitis	GI_509.1	Glossitis
529.6	Glossodynia	GI_509.11	Glossodynia
530	Diseases of esophagus	GI_510	Diseases of esophagus
530.11	GERD	GI_511	Gastro-esophageal reflux disease [GERD]
530.12	Ulcer of esophagus	GI_513.1	Esophageal ulcer
530.13	Barrett's esophagus	GI_510.8	Barrett's esophagus
530.15	Eosinophilic esophagitis	GI_522.61	Eosinophilic esophagitis
530.3	Stricture and stenosis of esophagus	GI_514.1	Esophageal obstruction (Stricture and stenosis of esophagus)
530.7	Gastroesophageal laceration-hemorrhage syndrome	GI_510.7	Gastroesophageal laceration-hemorrhage syndrome [Mallory-Weiss tear]
530.9	Heartburn	GI_515	Heartburn
531	Peptic ulcer (excl. esophageal)	GI_513	Peptic ulcer
531.2	Gastric ulcer	GI_513.2	Gastric ulcer
531.3	Duodenal ulcer	GI_513.3	Duodenal ulcer
531.5	Gastrojejunal ulcer	GI_513.4	Gastrojejunal ulcer
532	Dysphagia	GI_512	Aphagia and dysphagia
535.1	Acute gastritis	GI_522.91	Acute gastritis
535.2	Atrophic gastritis	GI_522.92	Atrophic gastritis
535.6	Duodenitis	GI_522.8	Duodenitis
536.3	Gastroparesis	GI_516.4	Gastroparesis
540.1	Appendicitis	GI_518	Appendicitis
550	Abdominal hernia	GI_520.1	Hernia of the abdominal wall
550.1	Inguinal hernia	GI_520.11	Inguinal hernia
550.2	Diaphragmatic hernia	GI_520.2	Diaphragmatic hernia
550.3	Femoral hernia	GI_520.12	Femoral hernia
550.4	Umbilical hernia	GI_520.13	Umbilical hernia
550.5	Ventral hernia	GI_520.14	Ventral hernia
555	Inflammatory bowel disease and other gastroenteritis and colitis	GI_522.1	Inflammatory bowel disease
555.1	Regional enteritis	GI_522.11	Crohn's disease
555.2	Ulcerative colitis	GI_522.12	Ulcerative colitis
556	Ulceration of the lower GI tract	GI_522.7	Ulceration of the lower GI tract
556.11	Angiodysplasia of intestine (without mention of hemorrhage)	GI_517.4	Gastrointestinal angiodysplasia
557	Intestinal malabsorption (non-celiac)	GI_525	Intestinal malabsorption
557.1	Celiac disease	GI_525.1	Celiac disease
560	Intestinal obstruction without mention of hernia	GI_514.2	Intestinal obstruction
560.1	Paralytic ileus	GI_514.31	Paralytic ileus
560.2	Impaction of intestine	GI_514.21	Impaction of intestine
560.3	Peritoneal or intestinal adhesions	GI_535	Intestinal or peritoneal adhesions
561	Symptoms involving digestive system	GI_529	Symptoms involving digestive system
561.1	Diarrhea	GI_529.1	Diarrhea
561.2	Flatulence	GI_529.2	Flatulence, eructation, and gas pain
562.1	Diverticulosis	GI_523	Diverticular disease [Bowel diverticulosis]
562.2	Diverticulitis	GI_523.4	Diverticulitis
563	Constipation	GI_529.5	Constipation
564.1	Irritable Bowel Syndrome	GI_524.1	Irritable bowel syndrome
569.1	Toxic gastroenteritis and colitis	GI_522.4	Toxic gastroenteritis and colitis
571.6	Primary biliary cirrhosis	GI_542.8	Biliary cirrhosis
571.81	Portal hypertension	GI_542.4	Portal hypertension
572	Ascites (non malignant)	GI_555	Ascites
573	Other disorders of liver	GI_546	Other disorders of liver
573.1	Chronic passive congestion of liver	GI_546.4	Chronic passive congestion of liver
573.2	Liver replaced by transplant	SS_847.3	Liver transplant
573.3	Hepatomegaly	GI_546.3	Hepatomegaly
573.5	Jaundice (not of newborn)	SS_814	Jaundice
573.6	Nonspecific elevation of levels of transaminase or lactic acid dehydrogenase [LDH]	SS_823.1	Nonspecific elevation of levels of transaminase or lactic acid dehydrogenase [LDH]
573.7	Abnormal results of function study of liver	GI_545	Nonspecific abnormal results of function study of liver
573.9	Abnormal serum enzyme levels	SS_823	Abnormal serum enzyme levels
574.1	Cholelithiasis	GI_550.1	Gallstones [Cholelithiasis]
575.1	Cholangitis	GI_552.1	Cholangitis
575.2	Obstruction of bile duct	GI_552.2	Obstruction of bile duct
575.6	Cholesterolosis of gallbladder	GI_550.4	Cholesterolosis of gallbladder
577.1	Acute pancreatitis	GI_554.11	Acute pancreatitis
577.2	Chronic pancreatitis	GI_554.12	Chronic pancreatitis
577.3	Cyst and pseudocyst of pancreas	GI_554.2	Cyst and pseudocyst of pancreas
578	Gastrointestinal hemorrhage	GI_557	Gastrointestinal hemorrhage
578.1	Hematemesis	GI_557.1	Hematemesis
578.2	Blood in stool	GI_557.2	Blood in stool
578.8	Hemorrhage of rectum and anus	GI_557.8	Hemorrhage of rectum and anus
579.2	Splenomegaly	BI_174.2	Splenomegaly
579.8	Nonspecific abnormal findings in stool contents	GI_556.8	Nonspecific abnormal findings in stool contents
580.4	Renal sclerosis, NOS	GU_586.5	Renal sclerosis, unspecified
585	Renal failure	GU_582	Renal failure
585.1	Acute renal failure	GU_582.1	Acute kidney failure
585.3	Chronic renal failure [CKD]	GU_582.2	Chronic kidney disease
585.31	Renal dialysis	GU_582.3	Renal dialysis
585.32	End stage renal disease	GU_582.21	End stage renal disease [CDK, stage 5]
586	Other disorders of the kidney and ureters	GU_586	Other disorders of the kidney and ureters
586.11	Small kidney	GU_586.1	Small kidney
586.12	Vesicoureteral reflux	GU_581.34	Vesicoureteral reflux
586.2	Cyst of kidney, acquired	GU_586.2	Cyst of kidney
587	Kidney replaced by transpant	SS_847.2	Kidney transplant
588	Disorders resulting from impaired renal function	GU_588.1	Disorders resulting from impaired renal function
588.1	Renal osteodystrophy	GU_588.11	Renal osteodystrophy
588.2	Secondary hyperparathyroidism (of renal origin)	EM_208.22	Secondary hyperparathyroidism
589	Abnormal results of function study of kidney	GU_588.2	Abnormal results of function study of kidney
590	Pyelonephritis	GU_581.1	Acute pyelonephritis
591	Urinary tract infection	GU_591	Urinary tract infection [UTI]
592	Cystitis and urethritis	GU_592	Cystitis and urethritis
592.1	Cystitis	GU_592.1	Cystitis
592.11	Acute cystitis	GU_592.11	Acute cystitis
592.12	Chronic cystitis	GU_592.12	Chronic cystitis
592.2	Urethritis and urethral syndrome	GU_592.2	Urethritis
592.21	Urethral syndrome	GU_592.21	Urethral syndrome
592.3	Urethral stricture due to infecton	GU_592.3	Urethral stricture due to infecton
593	Hematuria	GU_593	Hematuria
593.1	Gross hematuria	GU_593.1	Gross hematuria
593.2	Microscopic hematuria	GU_593.2	Microscopic hematuria
594	Urinary calculus	GU_585	Kidney stone disease
594.8	Renal colic	GU_585.1	Renal colic
595	Hydronephrosis	GU_581.31	Hydronephrosis
596	Other disorders of bladder	GU_596	Other disorders of bladder
596.1	Bladder neck obstruction	GU_596.1	Bladder neck obstruction
597	Other disorders of urethra and urinary tract	GU_597	Other disorders of urethra and urinary tract
597.1	Urethral stricture (not specified as infectious)	GU_597.1	Urethral stricture
597.8	Urethral hypermobility/ISD	GU_597.8	Urethral hypermobility/ISD
599	Other symptoms/disorders or the urinary system	GU_599	Other symptoms/disorders or the urinary system
599.2	Retention of urine	GU_594.1	Retention of urine
599.3	Dysuria	GU_594.2	Dysuria
599.4	Urinary incontinence	GU_594.3	Urinary incontinence and enuresis
599.5	Frequency of urination and polyuria	GU_594.4	Frequency of urination and polyuria
599.6	Oliguria and anuria	GU_594.5	Oliguria and anuria
599.7	Urethral discharge	GU_599.7	Urethral discharge
600	Hyperplasia of prostate	GU_602.1	Benign prostatic hyperplasia
601	Inflammatory diseases of prostate	GU_602.5	Inflammatory diseases of prostate
601.1	Prostatitis	GU_602.51	Prostatitis
601.11	Acute prostatitis	GU_602.511	Acute prostatitis
601.12	Chronic prostatitis	GU_602.512	Chronic prostatitis
601.3	Orchitis and epididymitis	GU_603.5	Orchitis and epididymitis
601.4	Balanoposthitis	GU_604.5	Balanoposthitis
602	Other disorders of prostate	GU_602	Disorders of prostate
602.3	Dysplasia of prostate	GU_602.3	Dysplasia of prostate
603.1	Hydrocele	GU_603.1	Hydrocele
603.2	Spermatocele	GU_603.2	Spermatocele
604	Disorders of penis	GU_604	Disorders of penis
604.1	Redundant prepuce and phimosis/BXO	GU_604.1	Redundant prepuce and phimosis
604.3	Peyronie's disease	GU_604.3	Peyronie's disease
605	Erectile dysfunction [ED]	GU_605.1	Male erectile dysfunction*
608	Other disorders of male genital organs	GU_608	Other disorders of male genital organs
609.1	Infertility, male	GU_609	Male infertility
610	Benign mammary dysplasias	GU_610	Benign mammary dysplasias
610.1	Cystic mastopathy	GU_610.1	Cystic mastopathy
610.2	Fibroadenosis of breast	GU_610.2	Fibroadenosis of breast
610.3	Fibrosclerosis of breast	GU_610.3	Fibrosclerosis of breast
610.4	Benign neoplasm of breast	CA_140	Benign neoplasm of the breast
611.1	Abnormal mammogram	CA_142.2	Abnormal mammogram
611.11	Mammographic microcalcification	CA_142.21	Mammographic microcalcification
611.3	Lump or mass in breast	CA_142.1	Lump or mass in breast
612	Breast conditions, congenital or relating to hormones	GU_612.2	Breast conditions, congenital or relating to hormones
612.1	Galactorrhea	GU_612.21	Galactorrhea
612.2	Hypertrophy of breast (Gynecomastia)	GU_612.22	Hypertrophy of breast (Gynecomastia)
612.3	Congenital anomalies of breast	CM_771.4	Congenital anomalies of breast
613	Other nonmalignant breast conditions	GU_612	Other nonmalignant breast conditions
613.1	Inflammatory disease of breast	GU_612.1	Inflammatory disease of breast
613.5	Mastodynia	GU_612.5	Mastodynia
613.7	Other signs and symptoms in breast	GU_612.7	Other signs and symptoms in breast
613.8	Other specified disorders of breast	GU_612.8	Other specified disorders of breast
614	Inflammatory diseases of female pelvic organs	GU_614	Inflammatory diseases of female pelvic organs
614.1	Pelvic peritoneal adhesions, female (postoperative) (postinfection)	GU_614.1	Pelvic peritoneal adhesions, female (postoperative) (postinfection)
614.3	Pelvic inflammatory disease (PID)	GU_614.3	Pelvic inflammatory disease (PID)
614.31	Acute inflammatory pelvic disease	GU_614.31	Acute inflammatory pelvic disease
614.32	Chronic inflammatory pelvic disease	GU_614.32	Chronic inflammatory pelvic disease
614.4	Inflammatory diseases of uterus, except cervix	GU_614.4	Inflammatory diseases of uterus, except cervix
614.5	Inflammatory disease of cervix, vagina, and vulva	GU_614.5	Inflammatory disease of cervix, vagina, and vulva
614.51	Cervicitis and endocervicitis	GU_614.51	Cervicitis and endocervicitis
614.52	Vaginitis and vulvovaginitis	GU_614.52	Vaginitis and vulvovaginitis
614.53	Cyst or abscess of Bartholin's gland	GU_614.53	Cyst or abscess of Bartholin's gland
614.54	Abscess or ulceration of vulva	GU_614.54	Abscess or ulceration of vulva
615	Endometriosis	GU_615	Endometriosis
618	Genital prolapse	GU_623	Pelvic organ prolapse and fistulas
618.2	Uterine/Uterovaginal prolapse	GU_623.1	Uterine/Uterovaginal prolapse
618.5	Prolapse of vaginal vault after hysterectomy	GU_623.5	Pelvic muscle wasting
618.6	Vaginal enterocele, congenital or acquired	GU_623.6	Vaginal enterocele, congenital or acquired
619.1	Noninflammatory disorders of ovary, fallopian tube, and broad ligament	GU_619	Noninflammatory disorders of ovary, fallopian tube, and broad ligament
619.2	Disorders of uterus, NEC	GU_616	Disorders of uterus, except cervix
619.3	Noninflammatory disorders of cervix	GU_617	Noninflammatory disorders of cervix
619.4	Noninflammatory disorders of vagina	GU_618	Noninflammatory disorders of vagina
619.5	Noninflammatory disorders of vulva and perineum	GU_620	Noninflammatory disorders of vulva and perineum
620	Dysplasia of female genital organs	GU_621	Dysplasia of female genital organs
620.1	Dysplasia of cervix	GU_621.1	Dysplasia of cervix
621	Endometrial hyperplasia	GU_616.1	Endometrial hyperplasia
622	Polyp of female genital organs	GU_622	Polyp of female genital organs
622.1	Polyp of corpus uteri	GU_622.1	Polyp of corpus uteri
622.2	Mucous polyp of cervix	GU_622.2	Mucous polyp of cervix
624	Symptoms involving female genital tract	GU_624	Symptoms involving female genital tract
624.1	Dystrophy of female genital tract	GU_624.1	Dystrophy of female genital tract
624.2	Atrophy of female genital tract	GU_624.2	Acquired atrophy of ovary and fallopian tube
625	Pain and other symptoms associated with female genital organs	GU_625	Pain and other symptoms associated with female genital organs
625.1	Dyspareunia	GU_625.1	Dyspareunia
626	Disorders of menstruation and other abnormal bleeding from female genital tract	GU_626	Disorders of menstruation and other abnormal bleeding from female genital tract
626.1	Irregular menstrual cycle/bleeding	GU_626.1	Irregular menstrual cycle/bleeding
626.11	Absent or infrequent menstruation	GU_626.111	Amenorrhea
626.12	Excessive or frequent menstruation	GU_626.16	Excessive menstruation
626.13	Irregular menstrual cycle	GU_626.13	Irregular menstrual cycle
626.14	Irregular menstrual bleeding	GU_626.11	Oligomenorrhea
626.15	Infertility, female, associated with anovulation	GU_629.1	Female infertility associated with anovulation
626.2	Dysmenorrhea	GU_626.2	Dysmenorrhea
626.21	Mittelschmerz	GU_626.3	Mittelschmerz
626.4	Premenstrual tension syndromes	MB_286.3	Premenstrual dysphoric disorder
626.8	Infertility, female	GU_629	Female infertility
627	Menopausal and postmenopausal disorders	GU_627	Menopausal and postmenopausal disorders
627.1	Postmenopausal bleeding	GU_627.1	Postmenopausal bleeding
627.2	Symptomatic menopause	GU_627.2	Symptomatic menopause
627.3	Postmenopausal atrophic vaginitis	GU_618.3	Atrophic vaginitis
627.5	Premature menopause and other ovarian failure	EM_214.11	Premature menopause
628	Ovarian cyst	GU_619.2	Ovarian cyst
634.3	Ectopic pregnancy	PP_901.1	Ectopic pregnancy
636.1	Threatened premature labor	PP_903.2	Threatened premature labor
636.2	Early onset of delivery	PP_903.1	Preterm labor with preterm delivery
636.3	Hemorrhage in early pregnancy	PP_904.1	Hemorrhage in early pregnancy
636.8	Cervical incompetence	GU_617.1	Incompetence of cervix uteri
642.1	Preeclampsia and eclampsia	PP_908.1	Preeclampsia and eclampsia
643	Excessive vomiting in pregnancy	PP_911	Excessive vomiting in pregnancy
643.1	Hyperemesis gravidarum	PP_911.1	Hyperemesis gravidarum
644	Anemia during pregnancy	PP_914	Anemia in pregnancy
647	Infectious and parasitic complications affecting pregnancy	PP_916	Maternal infections and carrier state in pregnancy
649	Other conditions or status of the mother complicating pregnancy, childbirth, or the puerperium	PP_938	Other conditions or status of the mother complicating pregnancy, childbirth, or the puerperium
649.1	Diabetes or abnormal glucose tolerance complicating pregnancy	PP_909	Diabetes mellitus or abnormal glucose in pregnancy, childbirth, and the puerperium
653	Problems associated with amniotic cavity and membranes	PP_920	Problems associated with amniotic cavity and membranes
654.2	Rhesus isoimmunization in pregnancy	PP_935	Rhesus isoimmunization affecting management of mother
655	Known or suspected fetal abnormality affecting management of mother	PP_932	Known or suspected fetal abnormality affecting management of mother
655.1	Abnormality in fetal heart rate or rhythm	PP_932.1	Abnormality in fetal heart rate or rhythm
656.1	Isoimmunization of fetus or newborn	NB_858	Hemolytic Disease of the Newborn
656.2	Respiratory conditions of fetus and newborn	NB_854	Respiratory conditions of fetus and newborn
656.22	Interstitial emphysema and related conditions of newborn	NB_854.2	Interstitial emphysema and related conditions of newborn
656.4	Hemorrhage of fetus or newborn	NB_857	Neonatal hemorrhages
656.5	Hematological disorders of newborn	NB_860	Hematological disorders of newborn
656.6	Perinatal disorders of digestive system	NB_865	Neonatal disorders of digestive system
656.8	Perinatal jaundice	NB_859	Perinatal jaundice
657	Infections specific to the perinatal period	NB_856	Infections in newborn
663	Umbilical cord complications during labor and delivery	PP_947	Umbilical cord complications
665	Obstetrical/birth trauma	NB_880	Birth trauma
669	Complications of labor and delivery NEC	PP_949	Complications of labor and delivery NEC
671	Venous/cerebrovascular complications embolism in pregnancy and the puerperium	PP_912	Venous complications in pregnancy
674	Other complications of the puerperium NEC	PP_952	Other complications of the puerperium NEC
676	Other disorders of the breast associated with childbirth and disorders of lactation	PP_954	Disorders of the breast associated with childbirth and disorders of lactation
681	Superficial cellulitis and abscess	DE_660.6	Cellulitis and abscess
686.1	Carbuncle and furuncle	DE_660.4	Carbuncle and furuncle
686.2	Impetigo	DE_660.21	Impetigo
686.3	Pilonidal cyst	DE_682.2	Pilonidal cyst
686.4	Pyogenic granuloma	DE_688.3	Pyogenic granuloma of skin and subcutaneous tissue
686.5	Pyoderma	DE_679.5	Pyoderma
687.1	Rash and other nonspecific skin eruption	DE_679.1	Rash and other nonspecific skin eruption
687.3	Changes in skin texture	DE_679.6	Changes in skin texture
687.4	Disturbance of skin sensation	NS_351	Disturbances of skin sensation
690.1	Seborrheic dermatitis	DE_668.2	Seborrheic dermatitis
691.1	Ichthyosis congenita	GE_977.1	Congenital ichthyosis
691.3	Congenital pigmentary anomalies of skin	CM_771.11	Congenital pigmentary anomalies of skin
694.1	Vitiligo	DE_674.11	Vitiligo
694.3	Vascular disorders of skin	DE_687	Vascular disorders of the skin
695	Erythematous conditions	DE_667	Erythematous conditions
695.1	Toxic erythema	DE_667.4	Toxic erythema
695.21	Dermatitis herpetiformis	DE_663.3	Dermatitis herpetiformis
695.3	Rosacea	DE_662	Rosacea
695.4	Lupus (localized and systemic)	MS_700.1	Lupus
695.41	Cutaneous lupus erythematosus	MS_700.12	Cutaneous lupus erythematosus
695.42	Systemic lupus erythematosus	MS_700.11	Systemic lupus erythematosus [SLE]
695.81	Erythema nodosum	DE_665	Erythema nodosum
696.2	Parapsoriasis	DE_664.3	Parapsoriasis
696.3	Pityriasis	DE_664.2	Pityriasis
696.4	Psoriasis	DE_664.4	Psoriasis
696.41	Psoriasis vulgaris	DE_664.41	Psoriasis vulgaris*
696.42	Psoriatic arthropathy	DE_664.42	Psoriatic arthropathy
697	Sarcoidosis	DE_688.1	Sarcoidosis
698	Pruritus and related conditions	DE_679.4	Pruritus
700	Corns and callosities	DE_680.1	Corns and callosities
701.1	Keratoderma, acquired	DE_680.2	Keratoderma
701.2	Scar conditions and fibrosis of skin	DE_676.2	Scar conditions and fibrosis of skin
701.3	Circumscribed scleroderma	DE_675.1	Circumscribed scleroderma
701.4	Keloid scar	DE_676.1	Hypertrophic scar [Keloid scar]
701.6	Acquired acanthosis nigricans	DE_680.5	Acanthosis nigricans
702.1	Actinic keratosis	DE_672.21	Actinic keratosis
702.2	Seborrheic keratosis	DE_670	Seborrheic keratosis
703.1	Ingrowing nail	DE_683.1	Ingrowing nail
704	Diseases of hair and hair follicles	DE_684	Diseases of hair and hair follicles
704.1	Alopecia	DE_684.1	Alopecia
704.11	Alopecia Areata	DE_684.11	Alopecia Areata
704.12	Telogen effluvium	DE_684.12	Telogen effluvium
704.2	Hirsutism	DE_684.21	Hirsutism*
705	Disorders of sweat glands	DE_685	Disorders of sweat glands
705.1	Dyshidrosis	DE_685.1	Dyshidrosis
705.3	Hidradenitis	DE_669.3	Hidradenitis suppurativa
705.8	Hyperhidrosis	DE_685.8	Hyperhidrosis
706.1	Acne	DE_682.4	Acne
706.2	Sebaceous cyst	DE_682.11	Sebaceous cyst [Epidermal cyst]
707	Chronic ulcer of skin	DE_686	Chronic ulcer of skin
707.1	Decubitus ulcer	DE_686.1	Pressure ulcer
709	Diffuse diseases of connective tissue	MS_700	Diffuse diseases of connective tissue
709.2	Sicca syndrome	MS_700.2	Sicca syndrome [Sjogren syndrome]
709.3	Systemic sclerosis	MS_700.3	Systemic sclerosis
709.4	Polymyositis	MS_700.43	Polymyositis
709.5	Dermatomyositis	MS_700.42	Dermatomyositis
710	Osteomyelitis, periostitis, and other infections involving bone	MS_701	Osteomyelitis, periostitis, and other infections involving bone
710.1	Osteomyelitis	MS_701.1	Osteomyelitis
710.11	Acute osteomyelitis	MS_701.11	Acute/subacute osteomyelitis
710.12	Chronic osteomyelitis	MS_701.12	Chronic osteomyelitis
711.1	Pyogenic arthritis	MS_702.1	Pyogenic arthritis [Septic arthritis]
711.2	Reiter's disease	MS_702.2	Reiter's disease [Reactive arthritis]
711.3	Behcet's syndrome	DE_669.2	Behcet's syndrome
714	Rheumatoid arthritis and other inflammatory polyarthropathies	MS_705	Rheumatoid arthritis and other inflammatory polyarthropathies
714.1	Rheumatoid arthritis	MS_705.1	Rheumatoid arthritis
714.2	Juvenile rheumatoid arthritis	MS_705.2	Juvenile rheumatoid arthritis [JRA/JIA]
715	Other inflammatory spondylopathies	MS_706	Inflammatory spondylopathies
715.1	Sacroiliitis NEC	MS_706.1	Sacroiliitis
715.2	Ankylosing spondylitis	MS_706.2	Ankylosing spondylitis
715.3	Spinal enthesopathy	MS_706.3	Spinal enthesopathy
716	Other arthropathies	MS_707	Other arthropathies
716.3	Kaschin-Beck disease	MS_707.3	Kaschin-Beck disease
716.8	Palindromic rheumatism	MS_705.4	Palindromic rheumatism
717	Polymyalgia Rheumatica	MS_705.3	Polymyalgia rheumatica
720	Spinal stenosis	MS_715.4	Spinal stenosis
722	Intervertebral disc disorders	MS_716	Intervertebral disc disorder
722.1	Displacement of intervertebral disc	MS_716.3	Spinal disc displacement (herniation)
722.3	Schmorl's nodes	MS_716.1	Schmorl's nodes
722.6	Degeneration of intervertebral disc	MS_716.2	Degenerative disc disease
723.1	Torticollis	NS_324.314	Torticollis
726.3	Bursitis	MS_721.5	Bursitis
727.1	Synovitis and tenosynovitis	MS_721.1	Synovitis and tenosynovitis
727.7	Contracture of tendon (sheath)	MS_719.91	Contracture of tendon
727.8	Plica syndrome	MS_721.3	Plica syndrome
728.7	Fasciitis	MS_722	Fasciopathy
728.71	Contracture of palmar fascia [Dupuytren's disease]	MS_722.4	Palmar fascial fibromatosis [Dupuytren]
729.3	Panniculitis	MS_724.4	Panniculitis
731.1	Osteitis deformans [Paget's disease of bone]	MS_727.3	Osteitis deformans [Paget's disease of bone]
732.1	Juvenile osteochondrosis	MS_725	Osteochondrosis
732.7	Osteochondritis dissecans	MS_728.2	Osteochondritis dissecans
733.2	Cyst of bone	MS_727.5	Cyst of bone
733.4	Aseptic necrosis of bone	MS_727.1	Osteonecrosis
733.6	Costochondritis	MS_728.3	Costochondritis [Tietze's disease]
733.9	Chondromalacia	MS_728.1	Chondromalacia
735.1	Flat foot	MS_710.41	Flat foot [pes planus]
735.21	Hammer toe (acquired)	MS_709.24	Hammer toe
735.23	Hallux rigidus	MS_709.22	Hallux rigidus
735.3	Hallux valgus (Bunion)	MS_709.21	Hallux valgus (Bunion)
736.2	Acquired deformities of finger	MS_709.1	Acquired deformities of fingers
737.1	Kyphosis (acquired)	MS_714.1	Kyphosis
737.2	Lordosis (acquired)	MS_714.2	Lordosis
738	Other acquired musculoskeletal deformity	MS_729	Other acquired musculoskeletal deformity
739	Contracture of joint	MS_719.92	Contracture of joint
740	Osteoarthrosis	MS_708	Osteoarthritis
740.2	Osteoarthrosis, generalized	MS_708.11	Generalized osteoarthritis
741.1	Ankylosis of joint	MS_712.4	Ankylosis of joint
741.2	Stiffness of joint	MS_713.4	Stiffness of joint
741.3	Difficulty in walking	NS_325.2	Difficulty walking
741.5	Hemarthrosis	MS_713.1	Hemarthrosis
741.6	Villonodular synovitis	MS_707.1	Villonodular synovitis
742.1	Loose body in joint	MS_712.1	Loose body in joint
742.8	Articular cartilage disorder	MS_712.3	Articular cartilage disorder
743.1	Osteoporosis	MS_726.1	Osteoporosis
743.2	Pathologic fracture	MS_745.9	Pathological fracture
743.4	Stress fracture	MS_745.8	Stress fracture
745	Pain in joint	MS_713.3	Pain in joint
747.1	Cardiac congenital anomalies	CM_763	Congenital anomalies of the heart
747.13	Congenital anomalies of great vessels	CM_763.1	Congenital malformations of great arteries
748	Anomalies of respiratory system, congenital	CM_762	Congenital malformations of respiratory system
749	Congenital anomalies of face and neck	CM_753	Congenital malformations of face and neck
749.1	Cleft palate	CM_754.11	Cleft palate
750	Digestive congenital anomalies	CM_758	Congenital malformations of digestive system
750.14	Congenital anomalies of esophagus	CM_757.1	Congenital malformations of esophagus
750.15	Congenital anomalies of stomach	CM_757.2	Congenital malformation of stomach
750.21	Congenital anomalies of intestine	CM_758.1	Congenital malformations of intestine
750.5	Congenital hypertrophic pyloric stenosis	CM_757.21	Congenital hypertrophic pyloric stenosis
751.1	Congenital anomalies of genital organs	CM_760	Congenital anomalies of genital organs
751.11	Congenital anomalies of female genital organs	CM_760.1	Congenital malformations of female genitalia
751.12	Congenital anomalies of male genital organs	CM_760.2	Congenital congenital malformations of male genital organs
751.2	Congenital anomalies of urinary system	CM_761	Congenital malformations of the urinary system
751.21	Cystic kidney disease	CM_761.13	Cystic kidney disease
752	Nervous system congenital anomalies	CM_750	Congenital malformations of nervous system
752.1	Neural tube defects	CM_750.2	Neural tube defects and congenital disorders of the spinal cord
752.11	Spina bifida	CM_750.21	Spina bifida
753	Congenital anomalies of the eye	CM_751	Congenital anomalies of eye
753.1	Congenital cataract and lens anomalies	CM_751.21	Congenital lens anomalies
753.2	Congenital anomalies of posterior segment of eye	CM_751.3	Congenital malformations of posterior segment of eye
754	Congenital musculoskeletal deformities of spine	CM_769	Congenital malformations of spine
754.2	Spondylolisthesis, congenital	CM_769.7	Congenital spondylolisthesis
755	Congenital anomalies of limbs	CM_767	Congenital anomalies of limbs
755.1	Congenital deformities of feet	CM_766	Congenital deformities of feet
755.61	Congenital hip dysplasia and deformity	CM_765	Congenital deformities of hip
756.21	Pectus excavatum	CM_768.11	Pectus excavatum
756.22	Pectus carinatum	CM_768.12	Pectus carinatum
756.5	Congenital osteodystrophies	CM_770.5	Congenital osteodystrophies
757	Congenital anomalies of the integument	CM_771	Congenital malformations of integument
758.1	Chromosomal anomalies	GE_960	Chromosomal anomalies
760	Back pain	MS_718	Back pain
761	Cervicalgia	MS_718.2	Cervicalgia
764	Sciatica	MS_718.5	Sciatica
767	Cervicocranial/Cervicobrachial syndrome	MS_717.1	Cervicocranial syndrome
772.1	Muscular wasting and disuse atrophy	MS_719.6	Muscle wasting and atrophy
772.2	Spasm of muscle	MS_719.11	Spasm of muscle
772.3	Muscle weakness	SS_807.21	Muscle weakness (generalized)
772.4	Rhabdomyolysis	MS_719.8	Rhabdomyolysis
772.6	Facial weakness	NS_334.23	Facial weakness
773	Pain in limb	SS_809.3	Pain in limb
781.1	Loss of height	MS_730.4	Loss of height
781.2	Abnormal posture	NS_350.4	Abnormal posture
782.3	Edema	SS_812	Edema
783	Fever of unknown origin	SS_805	Fever
785	Abdominal pain	GI_527	Abdominal pain
788	Syncope and collapse	SS_808	Syncope and collapse
789	Nausea and vomiting	GI_528	Nausea and vomiting
790.1	Elevated sedimentation rate	SS_820	Elevated erythrocyte sedimentation rate
790.8	Elevated C-reactive protein (CRP)	SS_825	Elevated C-reactive protein (CRP)
790.9	Abnormal arterial blood gases	SS_829.1	Abnormal blood-gas level
791	Gangrene	ID_091	Gangrene
792.1	Papanicolaou smear of cervix or vagina with atypical squamous cells	SS_834.1	Abnormal Papanicolaou smear
793	Nonspecific abnormal findings on radiological and other examination of musculoskeletal system	MS_732	Nonspecific abnormal findings on radiological and other examination of musculoskeletal system
795	Other and nonspecific abnormal cytological, histological and immunological findings	SS_822	Other and nonspecific abnormal cytological, histological and immunological findings
795.8	Abnormal tumor markers	SS_822.8	Abnormal tumor markers
795.81	Elevated carcinoembryonic antigen [CEA]	SS_822.81	Elevated carcinoembryonic antigen [CEA]
795.82	Elevated cancer antigen 125 [CA 125]	SS_822.82	Elevated cancer antigen 125 [CA 125]
796	Elevated prostate specific antigen [PSA]	GU_602.4	Elevated prostate specific antigen [PSA]
797	Shock	SS_810	Shock
797.1	Cardiogenic shock	SS_810.2	Cardiogenic shock
798	Malaise and fatigue	SS_807	Malaise and fatigue
798.1	Chronic fatigue syndrome	SS_807.1	Chronic fatigue syndrome
800	Fracture of lower limb	MS_745.1	Fracture of lower limb
802	Fracture of pelvis	MS_745.2	Fracture of pelvis
803	Fracture of upper limb	MS_745.3	Fracture of upper limb
804	Fracture of hand or wrist	MS_745.5	Fracture of hand or wrist
830	Dislocation	MS_740	Dislocation
836	Traumatic arthropathy	MS_707.2	Traumatic arthropathy
840	Sprains and strains	MS_741	Sprains and strains
840.2	Rotator cuff (capsule) sprain	MS_741.14	Rotator cuff (capsule) sprain
930	Allergic reaction to food	SS_840.1	Food allergy
938.1	Acute dermatitis due to solar radiation	DE_672.11	Acute dermatitis due to solar radiation
947	Urticaria	DE_666	Urticaria
994.1	Systemic inflammatory response syndrome (SIRS)	ID_092.1	Systemic inflammatory response syndrome
994.2	Sepsis	ID_092.2	Sepsis
994.21	Septic shock	SS_810.1	Septic shock
